# Ejection fraction on a budget: mapping the accuracy-compute trade space for video-based ejection fraction estimation

**DOI:** 10.64898/2026.09.02.26362055

**Authors:** Aryan Pandey, Kushaan Sharma, Aryan Shah

## Abstract

Deep video networks estimate left ventricular ejection fraction (EF) from echocardiograms with expert-level accuracy, but the compute cost of running them is rarely reported, which leaves anyone building a handheld or bedside tool without guidance on what to deploy. We measured the accuracy versus compute trade space for EF estimation on EchoNet-Dynamic by training 22 configurations that vary clip length (8 to 64 frames), frame sampling period (1 to 4), and backbone (R(2+1)D-18, R3D-18, MC3-18, X3D-S, X3D-M, and a 2D ResNet-18 with temporal pooling), under one fixed training recipe. Every configuration was scored on accuracy (mean absolute error, *R*^2^, Bland-Altman agreement), on clinical utility (sensitivity and specificity at the EF 40% and 50% treatment thresholds, error stratified by EF band), and on cost (floating point operations, parameters, GPU and CPU latency, peak memory) under a single frozen measurement protocol. Headline claims were stress tested with replicate training seeds. Sparse temporal sampling consistently beat dense sampling: at a fixed frame count, period 4 improved mean absolute error by about one full point over period 1 across all nine cross-seed pairings while also cutting per-video cost. A plain R3D-18 achieved the best point accuracy in the study (mean absolute error 3.99), statistically tied with the reference, at 19% less CPU latency, and a 16-frame, period-4 R(2+1)D-18 halved the reference cost with no statistically confirmed accuracy loss, though with a small seed-consistent disadvantage that no single seed reveals. Removing temporal modeling entirely collapsed accuracy (mean absolute error 5.65), placing a floor under how cheap this task can get. We release the code, the cost protocol, and all per-configuration results.

## Supplementary material for "Ejection fraction on a budget: mapping the accuracy-compute trade space for video-based ejection fraction estimation": S1 Dataset: 3a_r2p1d_f8_p1.pred.csv

file	ef_true	ef_pred	n_clips
0X100CF05D141FF143.avi	55.95178985595703	57.83422088623047	31
0X1012703CDC1436FE.avi	41.01442337036133	46.62222671508789	25
0X102CFB07F752AAE6.avi	50.79471969604492	59.5452880859375	27
0X105B9EF57DE45DCB.avi	50.63498306274414	51.95956039428711	25
0X10A28877E97DF540.avi	63.098087310791016	61.20235824584961	26
0X10B7505562B0A702.avi	58.49443817138672	53.18776321411133	21
0X10F6FD4A9C6A458E.avi	67.3815689086914	59.518760681152344	23
0X111EDA8A1E44169C.avi	57.284908294677734	61.029701232910156	15
0X1129FFF0D45D7EFF.avi	59.91860580444336	47.912113189697266	26
0X112D0A3D2ACB8800.avi	61.026824951171875	59.95804977416992	31
0X112EF236E1F676E4.avi	61.73581314086914	61.035430908203125	17
0X11303E45952732BD.avi	53.54182052612305	54.708065032958984	25
0X1131FB2A374D34F5.avi	55.05341339111328	49.84114074707031	42
0X114B58E6B34E55F1.avi	45.08211898803711	56.51759719848633	19
0X1167650B8BEFF863.avi	68.1917495727539	61.88568878173828	27
0X11DD5C8CC2A4D225.avi	67.39962768554688	66.92420196533203	22
0X126C02C8B984672B.avi	58.95600509643555	57.87490463256836	18
0X126D2362E5A0A3E2.avi	59.611900329589844	57.82940673828125	20
0X127A2C51D192532D.avi	53.114402770996094	61.14786911010742	21
0X129133A90A61A59D.avi	19.06633186340332	27.711875915527344	16
0X129ED481CEECBD9.avi	58.53067398071289	58.324859619140625	24
0X132C1E8DBB715D1D.avi	65.3132095336914	61.39799499511719	27
0X1335F88662E38FD5.avi	54.59815979003906	60.234832763671875	25
0X13881965FA7312E.avi	58.31349182128906	59.84848403930664	15
0X138BF0FABD298C5.avi	55.81328201293945	59.41250228881836	29
0X13ACF1360A23F50F.avi	65.16207885742188	63.998863220214844	19
0X13CE2039E2D706A.avi	25.3804988861084	36.86674880981445	26
0X13F7CAB4C719ACA3.avi	44.9671516418457	37.26994705200195	19
0X14017B26554F7A5E.avi	67.66090393066406	62.27629852294922	23
0X1412F3A856C40C82.avi	67.04219818115234	64.02306365966797	13
0X1439627ADB475793.avi	68.28650665283203	60.461570739746094	22
0X1453F1CB3615D8E6.avi	54.10393524169922	60.13170623779297	21
0X148FFCBF4D0C398F.avi	65.64154052734375	60.55829620361328	23
0X1498806542CEE367.avi	45.953678131103516	58.54290771484375	10
0X14C05BE120AEAFA3.avi	68.1236343383789	54.060909271240234	23
0X14DDD7911ED612B8.avi	61.95549774169922	54.60431671142578	31
0X152F36A552DD2930.avi	62.41411209106445	61.357322692871094	17
0X1545ED054E5CE01D.avi	66.29084014892578	63.124176025390625	20
0X158B03C45BB55DAC.avi	64.95909881591797	50.7051887512207	20
0X1592A79667250EA1.avi	61.8170166015625	62.02642822265625	24
0X15BA82A1F6BF8B6.avi	57.579742431640625	64.08384704589844	16
0X15C0D7DBFF8E4FC8.avi	34.77069854736328	55.66643142700195	24
0X15CC6C50F1763B61.avi	50.160037994384766	47.08903121948242	20
0X15E22119724FDD7D.avi	67.41590118408203	61.968814849853516	29
0X15E987778BEC99D5.avi	58.29153823852539	56.253047943115234	18
0X1623BBE488F0EC89.avi	52.01438522338867	47.328304290771484	22
0X1689802F6D3093D2.avi	61.245445251464844	60.52912521362305	22
0X16FC9AA0AD5D8136.avi	23.176137924194336	33.19247817993164	22
0X1702B6CCB7E8812B.avi	58.53013229370117	56.72203063964844	17
0X170F2698C1A90A77.avi	57.281368255615234	56.44387435913086	28
0X171A7C9E7E1129D.avi	31.06439781188965	51.040496826171875	19
0X171B390B95FD0FAE.avi	57.77307891845703	62.53697204589844	18
0X171B52ED0054DF49.avi	59.30533218383789	60.49653625488281	32
0X171CF9695943319A.avi	65.42848205566406	60.877418518066406	21
0X171FD888481D524D.avi	64.05658721923828	56.69398498535156	26
0X174090E59512E733.avi	57.74304962158203	51.86593246459961	29
0X176C1E76AD804467.avi	57.98577117919922	51.11075210571289	25
0X178269A4C18FC6B.avi	60.751220703125	62.75122833251953	20
0X17828CD670289D36.avi	66.88999938964844	63.2960205078125	22
0X179B579A585FF160.avi	44.86298370361328	35.43144989013672	23
0X179D5051F8526C08.avi	19.296844482421875	23.789548873901367	17
0X17E51BF21235E28B.avi	58.31282043457031	62.631038665771484	15
0X17FD9808C073BC07.avi	69.7344970703125	63.8524169921875	26
0X1815E6741A8B2CFA.avi	63.713924407958984	62.18735885620117	20
0X18353D8F5AB7B324.avi	69.83819580078125	65.26412200927734	25
0X184DEB337FF5AB9.avi	68.70516967773438	60.78636932373047	17
0X1858AFC9464E1463.avi	21.461122512817383	47.065914154052734	14
0X185D65EA647B5C61.avi	62.0941047668457	62.17500305175781	26
0X18610C37F29E80E4.avi	71.61378479003906	59.744319915771484	125
0X1870E70784D77469.avi	61.43323516845703	55.66277313232422	21
0X18916084CE523264.avi	75.89429473876953	64.46525573730469	18
0X18989A4754914D96.avi	69.22048950195312	67.2906723022461	15
0X18BA5512BE5D6FFA.avi	55.251319885253906	60.36737823486328	16
0X18E7B26CAD98175.avi	65.23751068115234	65.52911376953125	25
0X19063156A3F3C14E.avi	64.36973571777344	61.46144104003906	27
0X19359F9246BB8A33.avi	66.19120788574219	61.16144561767578	14
0X195D3B45D8A0DB2D.avi	62.26871109008789	58.17317581176758	21
0X1999533C6100442C.avi	69.33659362792969	54.900543212890625	21
0X19B044F932C6BC6C.avi	64.02738189697266	58.04438018798828	25
0X19BCCFDA31770A23.avi	65.32429504394531	60.7042350769043	20
0X19DF9461CA5F498F.avi	69.67632293701172	64.56832885742188	25
0X19E240FFEFEBBD.avi	66.04324340820312	61.9881591796875	17
0X19E42A10F0077B9F.avi	27.915794372558594	33.440025329589844	20
0X19EA5CB11FC1BC78.avi	68.26176452636719	62.62483596801758	18
0X1A05829AEDF6C65.avi	64.07804870605469	58.55654525756836	22
0X1A193A8138F4DD0F.avi	64.09391021728516	59.4171257019043	22
0X1A3D565B371DC573.avi	58.83346176147461	51.66410446166992	40
0X1A481BE9AE4F2DCD.avi	68.91312408447266	60.406368255615234	23
0X1A58C9DFE12C7953.avi	58.585025787353516	58.08972930908203	13
0X1A5FAE3F9D37794E.avi	53.515907287597656	56.86396026611328	16
0X1A8D85542DBE8204.avi	58.21377944946289	47.122474670410156	23
0X1AA30623C1AE4641.avi	69.00624084472656	62.518184661865234	22
0X1AA8E4C0155A02E0.avi	63.91192626953125	63.84584426879883	21
0X1AADD51FAA94E4E.avi	63.83289337158203	62.83489227294922	20
0X1AB987597AF39E3B.avi	32.014549255371094	30.851896286010742	25
0X1ACB73BE8C1F2C0C.avi	65.70024108886719	63.94719314575195	7
0X1ADDEA184822F38E.avi	55.13373565673828	62.081787109375	21
0X1AEE3CDCAEC1A61.avi	58.03351974487305	57.92270278930664	22
0X1B2BCDAE290F6015.avi	28.41270637512207	43.19138717651367	19
0X1B4F427BC662B727.avi	48.86799621582031	51.584678649902344	15
0X1B54B78D0A2101E4.avi	58.02548599243164	61.083221435546875	19
0X1B8DC2233ED16EA9.avi	56.1623420715332	60.00297927856445	17
0X1BDA3760E526CD15.avi	23.861347198486328	22.29865074157715	24
0X1BDEEC24D5FC570C.avi	60.677940368652344	61.56760025024414	22
0X1C1F4EA2045C5402.avi	51.34959411621094	52.07080841064453	28
0X1C32622E5515DFF5.avi	67.42833709716797	47.1336784362793	33
0X1C48B213563D806E.avi	40.03082275390625	44.66410446166992	16
0X1C71836EDBA989E0.avi	45.20270919799805	57.04559326171875	24
0X1C8C0CE25970C40.avi	55.99568557739258	66.14859771728516	5
0X1CB9B564C2B0F615.avi	57.473880767822266	57.334754943847656	19
0X1CDE7FECA3A1754B.avi	50.892398834228516	60.2368278503418	20
0X1CF4B07994B62DBB.avi	71.29609680175781	64.16863250732422	7
0X1D181F5019010E4B.avi	50.30845260620117	58.36766052246094	16
0X1D24CEA29A24560B.avi	63.117469787597656	59.30300521850586	18
0X1D393AED88F9D056.avi	45.31716537475586	53.42100524902344	27
0X1D484F34365B129A.avi	59.80220031738281	61.404640197753906	25
0X1D531494AA297EA7.avi	63.40061569213867	58.442176818847656	14
0X1D7D9F50E7714DF3.avi	57.177303314208984	59.40039825439453	20
0X1D855297E0E75B59.avi	55.18210220336914	59.9841194152832	19
0X1D865EBAD1A947E4.avi	34.31033706665039	32.939353942871094	15
0X1D89AB9610940667.avi	30.454116821289062	45.212623596191406	26
0X1DA42DFD1ADF56A2.avi	61.78749084472656	59.68254852294922	23
0X1DAFA784FB6CD2DC.avi	55.688621520996094	59.30317687988281	29
0X1DB488AC3583E3D6.avi	65.51980590820312	61.80190658569336	18
0X1DBA02F07308FF4.avi	57.65013885498047	59.3358154296875	22
0X1DCD463A9C38E795.avi	63.663307189941406	61.109375	19
0X1DE841B07C0641E5.avi	54.46426773071289	55.065792083740234	28
0X1E12EEE43FD913E5.avi	63.19669723510742	56.2974853515625	18
0X1E433E7966FD7332.avi	27.628849029541016	48.19269943237305	17
0X1E50146E7EAFF53E.avi	33.94753646850586	35.63017272949219	32
0X1E611525E31DDA7B.avi	61.77393341064453	61.28248596191406	22
0X1EA0FB82B5B28F2F.avi	54.84426498413086	55.92103576660156	17
0X1EA3EC569C1E2C60.avi	61.871803283691406	63.39046096801758	26
0X1EAA8A2138A834E0.avi	63.4638671875	66.18008422851562	18
0X1EB9E86F4FA26B5B.avi	65.12405395507812	57.650428771972656	23
0X1EDA0F3F33F97A9D.avi	34.9788818359375	48.95341873168945	18
0X1EDC550222BB3CB7.avi	59.02246856689453	61.74346923828125	24
0X1EF35FFC92F4F554.avi	61.392024993896484	57.5395393371582	62
0X1F16283D4711432A.avi	59.15107727050781	53.277679443359375	23
0X1F2549CEA36F670D.avi	60.97300720214844	59.53166198730469	18
0X1F30E6AC3FE50EE3.avi	46.02938461303711	60.024810791015625	24
0X1F341EB2BB60BC7E.avi	64.773681640625	63.9436149597168	20
0X1F3A4CF3F7A776F2.avi	61.9044075012207	59.019798278808594	22
0X1F7368994CBAFA05.avi	61.84531021118164	53.36420822143555	18
0X1F8D2F8CEE622FC2.avi	62.13211441040039	62.940879821777344	25
0X1F9860EB836A4AD5.avi	56.25416946411133	59.97639465332031	108
0X1FA393110F28F205.avi	50.017601013183594	48.65696334838867	20
0X1FA69C9259AB1323.avi	61.2002067565918	55.90194320678711	25
0X1FF210ABA6FAF49B.avi	44.526397705078125	50.98561096191406	29
0X1FF8C2A15819C013.avi	59.881168365478516	63.035301208496094	21
0X2006B85D0AC90B99.avi	61.948150634765625	60.665740966796875	24
0X2006F373AD037FB0.avi	67.14119720458984	53.19914627075195	15
0X2012F90A3894AE6C.avi	68.10767364501953	64.90618133544922	19
0X203B9F42F7B63F18.avi	58.5922966003418	59.22429275512695	25
0X2049B43FE38C7E52.avi	55.689735412597656	59.111061096191406	14
0X204EABEBB4C346A7.avi	56.00838088989258	56.12285232543945	27
0X2077ABE141A56534.avi	65.43380737304688	56.31464767456055	22
0X208160FB0725991.avi	67.66631317138672	65.30864715576172	19
0X20A9585822B9B71D.avi	67.6361312866211	61.12674331665039	17
0X20AEF825025712FA.avi	63.835880279541016	59.838783264160156	15
0X20C87FB09C5485FA.avi	55.123817443847656	54.491004943847656	22
0X20DC0F2BB24C0B14.avi	65.3614501953125	60.75498962402344	27
0X20F0ECA9A407E292.avi	69.20531463623047	63.345054626464844	31
0X20F33082C8E339A5.avi	63.978721618652344	64.66757202148438	16
0X20F3D05837705ED2.avi	26.978633880615234	41.745872497558594	15
0X20FDE60EA17CDF97.avi	62.8578987121582	61.74602127075195	32
0X210265FBDA5360AE.avi	55.11130905151367	57.04707717895508	18
0X211D307253ACBEE7.avi	10.661108016967773	55.27684020996094	16
0X21494E0B4F352AA.avi	65.68904113769531	63.33748245239258	23
0X216C953D364C7BE5.avi	62.02793884277344	60.64727020263672	28
0X217EB21B6C3068DF.avi	62.36872100830078	60.364402770996094	23
0X2190CC524D8A3203.avi	58.76420593261719	60.67328643798828	20
0X21E519C28BC94C65.avi	64.55046844482422	64.46212005615234	16
0X22164FE4DE644483.avi	62.431297302246094	61.67125701904297	26
0X22241B85FF21816D.avi	45.31391906738281	60.23851013183594	25
0X2230D32DA2165960.avi	56.1935920715332	58.502811431884766	23
0X22390EC6147E56F5.avi	63.818359375	60.9278564453125	17
0X224D087937470C14.avi	45.25373840332031	58.82467269897461	34
0X228D178D820A29A2.avi	56.14546203613281	62.345184326171875	23
0X2295D5A3C8F9AF68.avi	70.02263641357422	63.884735107421875	34
0X229B538A0319227C.avi	57.00502014160156	45.855201721191406	19
0X22FAC36B13D3526C.avi	43.466400146484375	53.1384162902832	19
0X23229F0B64DC9FAE.avi	56.45492935180664	60.83421325683594	18
0X232DAB0AE399625D.avi	67.65190887451172	64.21449279785156	28
0X233DCAFBF90253C7.avi	26.92399024963379	34.68097686767578	12
0X233E8DAD9CD641F2.avi	58.004817962646484	59.29194641113281	25
0X23419AB4EA378B47.avi	58.924156188964844	60.12343978881836	13
0X234F388F6AF6AC9C.avi	58.97880935668945	60.54994201660156	18
0X23646D0D797339F6.avi	60.05979919433594	59.46849822998047	15
0X237A158C025A28E5.avi	61.23707580566406	60.488136291503906	22
0X238824F40F11736F.avi	60.021060943603516	65.2015151977539	18
0X23DF57D03E5E2F9B.avi	68.1021499633789	62.68007278442383	15
0X23FCF45E798060D0.avi	59.49168014526367	60.49906539916992	28
0X241E08BD87DD9251.avi	63.905426025390625	59.92595672607422	16
0X24362254069DD61B.avi	68.59397888183594	60.429901123046875	19
0X24429BE93EA20EA0.avi	61.36686706542969	62.525535583496094	17
0X2461DF4B5870DBC4.avi	27.645145416259766	34.1722526550293	15
0X246B8C7FCA4D818D.avi	55.29497528076172	58.90457534790039	17
0X24708E2D3F05391F.avi	63.20488357543945	60.32822036743164	22
0X247FC8D31B4E44B7.avi	61.90507507324219	58.47003936767578	30
0X2485A9135A333814.avi	59.21238327026367	50.79698181152344	31
0X249901C1E8BF28AA.avi	66.0281982421875	52.74580383300781	18
0X24B3D97148F6484B.avi	58.93997573852539	61.83980178833008	20
0X24C05ADF764D0216.avi	55.531227111816406	52.372215270996094	16
0X24DBD52BC75C4180.avi	56.9219970703125	62.67555236816406	17
0X250244FCEBCBC052.avi	58.075035095214844	60.8339958190918	25
0X2507255D8DC30B4E.avi	66.8120346069336	60.0562629699707	21
0X255D1BAE852D2D09.avi	63.638954162597656	57.83932113647461	18
0X25651736878239CE.avi	58.754886627197266	61.368980407714844	14
0X259CBD1FA6358DC.avi	57.9473991394043	59.1799430847168	25
0X25B0A5E678CC4D13.avi	58.8702392578125	62.87164306640625	22
0X25BD4EC399A57695.avi	81.59477996826172	65.06229400634766	14
0X25C4CF4384EAA0FA.avi	65.00093078613281	63.37611770629883	21
0X25E1A2FEB38D5C1A.avi	56.537628173828125	56.633033752441406	23
0X260767549892A590.avi	30.400711059570312	59.87046432495117	13
0X26444E1ACD4FE90F.avi	57.753849029541016	62.253211975097656	13
0X2649959DDB6CA52B.avi	68.28022766113281	60.92621612548828	21
0X264B6A93D7EE624A.avi	42.8509635925293	55.76927947998047	26
0X2676C392F6C80EBD.avi	58.14215087890625	57.798179626464844	16
0X269BDCE2A6A294AB.avi	56.22789001464844	53.12529373168945	23
0X26A12BDA55DE0DDE.avi	29.102008819580078	41.004615783691406	18
0X26CF0F0BCD885F65.avi	60.89311218261719	57.75377655029297	18
0X27250C8B6DF1D971.avi	79.70732879638672	63.361900329589844	20
0X2728207F531EE47D.avi	68.1709213256836	63.346900939941406	25
0X272A1770B9F8E6A0.avi	19.306129455566406	28.970661163330078	20
0X2753C50A8B05D7D5.avi	58.28607940673828	54.23945236206055	17
0X2754B4D0ABE17BD0.avi	25.575035095214844	45.750675201416016	19
0X2755371160DC96FC.avi	55.386287689208984	57.010581970214844	28
0X276409ED976E48CA.avi	68.60530090332031	60.63222122192383	26
0X2768CE554B3E0BED.avi	62.646305084228516	60.328125	23
0X279CA7868FB35FB2.avi	56.544315338134766	62.90439987182617	18
0X27A4A5840BC00390.avi	54.824588775634766	58.32373046875	19
0X27AD2D53372C8B2C.avi	64.3463134765625	60.32691955566406	25
0X27BBC1D9367BD3F.avi	55.892433166503906	55.3383903503418	29
0X27C871612E887EF6.avi	64.73040771484375	65.00177001953125	23
0X27E5A824236613DF.avi	50.123878479003906	50.51942825317383	21
0X27EBBB70B35C2BDF.avi	66.09044647216797	55.116416931152344	29
0X2837905EB4C648A6.avi	58.7081184387207	66.91878509521484	32
0X283EA34320D8C58B.avi	59.50681686401367	61.745094299316406	21
0X2841EE2AE1958F10.avi	58.15629959106445	61.612857818603516	21
0X2851818C006989E0.avi	66.29875183105469	61.81838607788086	26
0X28712788DD9BC1B6.avi	21.946392059326172	25.749528884887695	21
0X287940BA389ACFE8.avi	55.18852233886719	50.95185089111328	26
0X287AFCC7F6DEED83.avi	60.993858337402344	62.35240173339844	51
0X2889D8C33077C148.avi	69.14466857910156	58.267852783203125	27
0X28957333BC12D494.avi	60.075279235839844	58.86012268066406	26
0X28B8302CC1B2FCB.avi	71.928955078125	60.108802795410156	23
0X28DDDD1528582978.avi	62.05580520629883	60.243080139160156	16
0X28EDD31B54CBEBD9.avi	42.17267990112305	54.1090087890625	20
0X29044407543B4ED0.avi	14.804924964904785	40.427093505859375	14
0X292971284482F563.avi	55.947818756103516	55.267974853515625	24
0X29372D09CBD2D8D0.avi	60.52532196044922	61.53202438354492	21
0X29582FA0A66ECA89.avi	47.421875	41.18974685668945	23
0X296284667D0B48F7.avi	61.905479431152344	62.23783493041992	23
0X2973BE861413FD44.avi	57.74055099487305	55.206844329833984	29
0X299A88D5675F49D0.avi	54.88984298706055	58.55048370361328	20
0X29C990BE357DA21C.avi	66.89851379394531	60.879600524902344	19
0X29E5CE47FBC8961D.avi	60.33258819580078	56.7607421875	29
0X29E66C557C99EC32.avi	65.51995086669922	61.212833404541016	17
0X29EA5EC080FF78D6.avi	62.80764389038086	55.2380485534668	20
0X29F98334C8C86ACF.avi	56.080291748046875	65.46813201904297	14
0X29FDE0A4498AB572.avi	29.23874855041504	31.985706329345703	25
0X2A179DC26614D64F.avi	65.0257797241211	62.08198165893555	24
0X2A777BDE3B51C189.avi	66.34635162353516	62.745670318603516	19
0X2A8DA996FB52D5CB.avi	55.32998275756836	56.98027038574219	18
0X2A928235B332DBCF.avi	56.44545364379883	57.44628143310547	20
0X2ACEC865BDA02BE4.avi	66.69046020507812	63.5424690246582	14
0X2ADEADB93D232F1F.avi	58.80821990966797	62.12194061279297	14
0X2AF780DBAFAEE9DD.avi	61.46183776855469	64.37042999267578	17
0X2AFCAC3003694C4D.avi	48.121219635009766	53.21515655517578	19
0X2B25C29EF3612FD9.avi	60.98603439331055	58.67795181274414	18
0X2B559592BBB6E421.avi	61.46028137207031	61.356868743896484	33
0X2B76F1C5F5D0466D.avi	59.29953384399414	64.86811828613281	21
0X2B7ABC059BB8090D.avi	62.07736587524414	63.05155563354492	15
0X2B81FE1EF971B25A.avi	63.85310363769531	64.7756576538086	19
0X2B867271589725B9.avi	56.68150329589844	60.8270378112793	21
0X2B9185D91BBE0E97.avi	68.9017562866211	59.570919036865234	13
0X2B974E47EADA843.avi	48.389923095703125	59.36500549316406	22
0X2BC272DCF674E2FC.avi	65.0671615600586	61.75111770629883	14
0X2BC37749440CC632.avi	28.14412498474121	36.37062454223633	18
0X2BDE03448DF23DEB.avi	59.97603225708008	52.747493743896484	18
0X2BDFE5712EFDDD47.avi	58.44900131225586	63.00040817260742	24
0X2BF66637343A27ED.avi	18.537378311157227	29.94447898864746	13
0X2C12A8B71D39E8DA.avi	43.30049133300781	52.672447204589844	17
0X2C34E713BB4D3308.avi	52.205074310302734	48.508914947509766	24
0X2C41E0CF2733C297.avi	63.761680603027344	48.15314865112305	25
0X2C45F28244AF0456.avi	63.57181167602539	63.5570068359375	21
0X2C871D22AD5EAD1A.avi	44.3177490234375	43.024391174316406	23
0X2C87657038E600E4.avi	60.993507385253906	61.77116775512695	20
0X2C90DA7EB02FCCD2.avi	57.16055679321289	61.27753829956055	23
0X2C91EA24C7C0B398.avi	70.03618621826172	63.779014587402344	20
0X2CA927607A7AB65A.avi	50.34684371948242	49.57780456542969	11
0X2CAA96B0D5EB2D62.avi	22.659433364868164	24.25273895263672	11
0X2CB0D18E525D7C37.avi	60.7134895324707	57.01270294189453	18
0X2CBCF722CBB5B80D.avi	27.115495681762695	36.26814270019531	16
0X2CC9EEC1D61BB2BF.avi	62.77619552612305	61.843177795410156	19
0X2D1062571172E8A7.avi	48.60773849487305	50.723087310791016	24
0X2D34C7C038A1E3D2.avi	60.59199142456055	56.991416931152344	28
0X2D3E3C182D1459C8.avi	74.04566955566406	64.19943237304688	13
0X2D4304FA6A09F93E.avi	23.177474975585938	47.33242416381836	62
0X2D658517E159F3F4.avi	59.832881927490234	54.229881286621094	18
0X2D66386606994937.avi	66.42052459716797	63.30398178100586	23
0X2D6CA36A674EDC8F.avi	39.88760757446289	39.49260330200195	19
0X2D8A896770271A60.avi	42.502803802490234	57.27094650268555	31
0X2D9E50E6BDB7CF9.avi	57.21293640136719	58.365806579589844	23
0X2DAE446A22A6038.avi	48.365360260009766	50.15357208251953	29
0X2DC355CC1C2B3876.avi	59.67457962036133	58.5850944519043	19
0X2DDA61D944C9F9C3.avi	65.04483032226562	57.62964630126953	20
0X2DEC11BFCC04AD8.avi	60.149620056152344	56.9532470703125	32
0X2DEDA110B28EFD48.avi	63.14752960205078	64.33427429199219	21
0X2DF88C27BB20C25D.avi	43.89854431152344	58.04640579223633	26
0X2E19B6DE8518F7FD.avi	55.31689453125	55.76573944091797	18
0X2E733C8B779C06B7.avi	32.34396743774414	43.17966842651367	19
0X2E77A82F2D70D940.avi	61.516456604003906	65.05343627929688	19
0X2E8342A7771D0391.avi	67.27046203613281	63.919921875	11
0X2EAF0F81176431E0.avi	63.23149108886719	65.49417114257812	18
0X2EB86B8EAE0A26F0.avi	59.332847595214844	61.173614501953125	27
0X2EB93A2E4548142E.avi	33.28185272216797	44.93085479736328	16
0X2ECE3ECC0BF62256.avi	63.08476257324219	61.50650405883789	16
0X2EDDFC5697535B9C.avi	61.15178680419922	55.49752426147461	25
0X2F094CEC2EEA4606.avi	53.40563201904297	55.973751068115234	25
0X2F290311A5574772.avi	60.27167892456055	60.78984451293945	22
0X2F29E8E7691D0E32.avi	63.80168914794922	61.378849029541016	27
0X2F2A34E211A5A1FE.avi	51.01427459716797	52.223655700683594	15
0X2F80BA0880335F5B.avi	70.2991714477539	62.82764434814453	41
0X2FA86741F726D47C.avi	61.26995849609375	56.18498229980469	21
0X2FAFDA5737784951.avi	28.423316955566406	36.85458755493164	18
0X2FDF24DB8EF1CE4D.avi	74.3765640258789	64.09858703613281	16
0X2FF0C9AF0BDAE066.avi	65.519287109375	61.297454833984375	23
0X2FF33D4035E666DB.avi	67.76721954345703	63.028133392333984	25
0X2FFB2D1F3A52F4AF.avi	57.76255416870117	63.63927459716797	19
0X30274DCF9BBA567F.avi	66.10294342041016	52.346160888671875	35
0X30478F96BBD1A142.avi	24.73482894897461	48.54606628417969	19
0X305C73A65134962D.avi	24.634868621826172	45.089420318603516	22
0X306001BA85006E21.avi	55.14674758911133	63.21947479248047	18
0X3070B9FC19EEA1A8.avi	24.935806274414062	33.29897689819336	14
0X3077040EC90D916D.avi	46.84172439575195	49.384246826171875	20
0X309AD0F57E1C81B2.avi	60.86814880371094	61.291969299316406	30
0X30A216CE9B22EF5.avi	69.86373901367188	65.95841979980469	50
0X30C6E212959E3A90.avi	50.31789779663086	50.67491149902344	23
0X30CAEB4DADB146B.avi	54.621402740478516	61.63571548461914	22
0X30DF42C999969D67.avi	30.043306350708008	55.24955749511719	21
0X30F59532488B7385.avi	69.22633361816406	61.966068267822266	15
0X3112D11F241CFEC2.avi	52.98338317871094	55.79573440551758	13
0X312454CBA4A7D4F2.avi	48.83287811279297	60.39162063598633	20
0X3154AED0655FDFA.avi	62.33339309692383	60.83149337768555	28
0X31875024C412A9E.avi	75.57198333740234	62.41752624511719	18
0X3191F7851F57ECC5.avi	63.39623260498047	59.56324005126953	20
0X31B6E6B67B97806A.avi	40.42700958251953	50.16703796386719	22
0X31D3AE2E06F1566E.avi	50.06117248535156	59.80504608154297	20
0X31FCB82628884EF3.avi	58.86753845214844	60.43602752685547	16
0X3224EE34E8450170.avi	53.62386703491211	57.99937057495117	18
0X32312BC4DF1CD8A3.avi	31.084531784057617	51.043357849121094	20
0X3237F0FD286478F9.avi	57.10976791381836	57.991661071777344	22
0X3285FE374F563092.avi	37.81100845336914	48.4848518371582	30
0X3289775294422CD9.avi	24.26634979248047	26.963417053222656	18
0X32AFF6A0BED73A67.avi	61.60788345336914	67.96065521240234	25
0X32D38BB19B226A8C.avi	60.16925811767578	62.215476989746094	21
0X33102FE7080DF430.avi	53.55028533935547	60.49612808227539	44
0X3319F092B34E5C6E.avi	59.543704986572266	60.426361083984375	20
0X331C177536F2D6A7.avi	58.32027816772461	61.47810363769531	27
0X331FA2EFD16DD71F.avi	66.35662078857422	61.257450103759766	23
0X3327607103BF5410.avi	64.40045166015625	60.044921875	20
0X333A6598916DD19.avi	65.82425689697266	64.0172348022461	9
0X333FD98F27A8A355.avi	45.99070358276367	55.30514907836914	23
0X334F8452094FF33E.avi	56.45126724243164	59.989418029785156	19
0X3351369E8117D69F.avi	64.8206787109375	63.46730041503906	18
0X336E68E12F89AB87.avi	58.40993881225586	58.020687103271484	21
0X33801E24EDECD5DE.avi	60.38318634033203	57.51472473144531	27
0X3395476F5A327AEC.avi	62.46281433105469	61.924049377441406	14
0X339EDBDA0782AA12.avi	61.201229095458984	60.530887603759766	23
0X33B931135755C02D.avi	62.571861267089844	65.42205810546875	25
0X33C02A3FE1E3BB60.avi	59.583038330078125	61.389488220214844	43
0X33C3D95C20A0D931.avi	45.173744201660156	60.89910888671875	12
0X33DC75C67339384A.avi	69.3514404296875	57.70469284057617	40
0X34093F356D30ECBD.avi	32.27399826049805	39.80192184448242	25
0X340D3CA7C92DC723.avi	26.174171447753906	26.574005126953125	14
0X341EC20E83B0B356.avi	59.759979248046875	56.69233322143555	24
0X342BECBDEC226B4B.avi	62.16225051879883	55.10649108886719	21
0X344A1BA4E101C1A3.avi	50.465641021728516	60.665645599365234	22
0X345D4E0B1B2EBAA1.avi	84.45235443115234	64.28353881835938	29
0X347C08CBDD9C7630.avi	65.44673919677734	64.8403091430664	14
0X3486DE177009C0A7.avi	24.842864990234375	26.454914093017578	16
0X3491A2D8671884AA.avi	59.67032241821289	61.84067916870117	20
0X349290B231655FCF.avi	42.77457046508789	34.64382553100586	14
0X34B0D3390808FB87.avi	64.19701385498047	59.379005432128906	26
0X34C28111C4C125E0.avi	55.6141471862793	61.45022201538086	19
0X34F7CF2069479824.avi	20.3576602935791	14.776324272155762	15
0X3503A92D7637451.avi	31.799760818481445	50.0810432434082	19
0X350C03638EC233F6.avi	44.8983154296875	51.717254638671875	18
0X350E5D4955052AFA.avi	19.81245231628418	25.183448791503906	22
0X3527A0143356B7F5.avi	42.09044647216797	43.59611129760742	28
0X353B18E085493A52.avi	54.79507827758789	60.1112060546875	27
0X354F4B874AED071B.avi	59.204261779785156	58.35683822631836	27
0X3562C155F79822B7.avi	54.69938278198242	61.30850601196289	21
0X3587945D9CB88758.avi	55.36408996582031	51.89665985107422	21
0X35943DCDA257FB3F.avi	55.684696197509766	58.96115493774414	26
0X35A78A31D8EC3E08.avi	43.98560333251953	47.390716552734375	33
0X35C02A1D71E0F261.avi	57.00515365600586	60.53617477416992	23
0X35D71675B11A8F12.avi	62.07952880859375	65.78460693359375	27
0X35DFFC5BC8995375.avi	62.032352447509766	61.556549072265625	25
0X36212648EAFF0B89.avi	38.545867919921875	56.43560028076172	18
0X365F36B9859AED91.avi	55.753440856933594	55.458106994628906	16
0X36715FD73D74BF39.avi	36.01279067993164	46.97905731201172	23
0X367B540BD67522AF.avi	74.020751953125	61.10080337524414	18
0X3693F13626B9A3E1.avi	44.9500846862793	40.0445442199707	24
0X36C8D17C4AA7C806.avi	58.8147087097168	56.4697151184082	19
0X36CCD2D8878BA51D.avi	60.524967193603516	65.69336700439453	21
0X36DFB3273B20DF4B.avi	60.39635467529297	57.853919982910156	17
0X36E1B0D2F55F5083.avi	62.437320709228516	59.236270904541016	26
0X370587577A29EA9.avi	57.754756927490234	60.44638442993164	18
0X37671D9D80CCE804.avi	52.28337097167969	57.89463424682617	18
0X379CA9FEA4B8D934.avi	67.7916259765625	68.29031372070312	16
0X37BFEEF205E5ACA3.avi	56.5333251953125	51.365516662597656	20
0X37C22AD689BE34F.avi	64.03788757324219	63.467071533203125	24
0X37E6E6434A0C815B.avi	64.29385375976562	59.55645751953125	24
0X37FF2E02E64FDC8A.avi	67.78271484375	59.46685028076172	23
0X381864BFF92B7437.avi	67.05632019042969	61.13978958129883	24
0X381A1032716BDFE3.avi	41.234188079833984	40.991722106933594	15
0X3847FF474B4D4AEB.avi	62.99658966064453	61.63783645629883	30
0X384A037668246F4E.avi	24.434295654296875	27.792421340942383	23
0X38553A64F1845D6.avi	66.54589080810547	62.831478118896484	25
0X385C5071980C3241.avi	66.2337646484375	64.71916961669922	29
0X38638F441D35402.avi	43.31341552734375	32.63914108276367	23
0X386924A6B430342A.avi	42.023136138916016	52.3092041015625	21
0X3869ABCAB47DF8C9.avi	62.37874984741211	59.9538459777832	23
0X387F179AFBFB9768.avi	66.34063720703125	64.3239517211914	14
0X389455E41FE5B36.avi	41.69319152832031	33.840614318847656	22
0X38AF259B8CB9ED38.avi	46.482513427734375	48.963462829589844	23
0X38B128C923F9718F.avi	21.99462890625	26.119482040405273	14
0X38D61BFC461E6880.avi	47.95281982421875	57.91440200805664	23
0X38D92BC43C1543C0.avi	67.12738800048828	65.19943237304688	20
0X38E252DBA241D7A7.avi	55.495731353759766	63.4598274230957	20
0X39051FE34AF2ABF2.avi	65.22280883789062	61.67958068847656	25
0X395E507F8ECA4193.avi	60.50922775268555	62.91066360473633	19
0X398111BC19E289A6.avi	65.20563507080078	65.74427032470703	22
0X39812AAD22D1087E.avi	27.048213958740234	45.089351654052734	12
0X39B358EAE5C1A47.avi	58.137611389160156	52.85966491699219	24
0X39E3FD0C9DB2E14C.avi	49.696258544921875	57.107330322265625	14
0X39EF484992C44E9D.avi	66.31279754638672	62.686180114746094	22
0X39F7878941FCCEE3.avi	66.2236328125	62.13765335083008	15
0X3A067F55DF845A2E.avi	52.540950775146484	56.74628829956055	25
0X3A170C20A679FBB4.avi	51.21393966674805	61.543701171875	30
0X3A24403843DE9A9F.avi	64.21707916259766	60.70887756347656	26
0X3A46A45145C2FF9B.avi	58.50868225097656	60.81529235839844	25
0X3A6035ED10B83B7.avi	61.83917236328125	60.98725509643555	23
0X3A6E9277ED871C65.avi	62.64302062988281	63.452293395996094	22
0X3A76AD5CC9D50E57.avi	56.4619026184082	61.331573486328125	19
0X3A8F6D088C91167E.avi	57.471492767333984	56.14738082885742	26
0X3AB82E8B51CB82B4.avi	49.58279800415039	56.678653717041016	19
0X3B08A5A9B4068C8.avi	71.96530151367188	62.46843338012695	24
0X3B0C001E8B03BB10.avi	15.892589569091797	20.978422164916992	25
0X3B2F240FF65AE41B.avi	62.64230728149414	67.55142211914062	15
0X3B6EBD8C8C9A9567.avi	31.994823455810547	52.36079788208008	23
0X3B80677CE0873E50.avi	49.78575134277344	58.88972091674805	22
0X3BA376E0E5A67F4C.avi	45.104469299316406	56.77753448486328	25
0X3BE4253D023C725E.avi	56.06793975830078	60.84138107299805	33
0X3C18E7594F18AEB9.avi	67.98086547851562	66.3302993774414	20
0X3C207E8489AD5BAE.avi	61.90153121948242	62.154666900634766	24
0X3C3C930EC09E4FA0.avi	48.43758773803711	37.00316619873047	34
0X3C4BE41655860B16.avi	69.14554595947266	60.726741790771484	34
0X3C5A6B5C6A66C7C0.avi	59.85482406616211	59.372310638427734	22
0X3C8AE3EFC3758990.avi	35.14820861816406	26.353965759277344	31
0X3CC2AB71D7704B20.avi	22.36151885986328	38.04152297973633	17
0X3CF4BCE027237660.avi	62.81480407714844	62.33134841918945	22
0X3CF920996FE95ADD.avi	58.061004638671875	57.445987701416016	19
0X3D058CE72C565376.avi	59.87828826904297	63.42918014526367	24
0X3D07B11AAF49F722.avi	53.08587646484375	58.52187728881836	26
0X3D536804F75D24EB.avi	53.300228118896484	49.22087097167969	17
0X3D595A1C7728A00B.avi	59.47418212890625	62.005313873291016	26
0X3D8B6D455EECFE25.avi	58.74995040893555	38.516021728515625	13
0X3DD2E68A5BE7A4FE.avi	62.368629455566406	62.848716735839844	32
0X3DEBAD684DB64050.avi	58.782474517822266	60.91388702392578	20
0X3E423D83A5D8629A.avi	59.319766998291016	58.985023498535156	22
0X3E6A113EC1BA37C2.avi	65.40372467041016	58.85697555541992	20
0X3E9510ADA06F09A9.avi	48.78758239746094	46.61026382446289	26
0X3EA9C5F8DCDD2DEC.avi	57.54574966430664	60.1318359375	24
0X3EB1A47797F16A83.avi	64.07830047607422	57.7935905456543	21
0X3EC21D2B9F1EA8CC.avi	61.32585906982422	55.89828872680664	19
0X3F0ED71A38DA9C98.avi	45.57384490966797	56.60383605957031	25
0X3F1ED852891344A2.avi	31.372390747070312	43.5692253112793	16
0X3F24B7E7AE2C282B.avi	48.39668655395508	52.3177604675293	23
0X3F2724A0E1BC2582.avi	54.90384292602539	56.1163444519043	19
0X3F3190FAC575A7AC.avi	58.203041076660156	51.13749694824219	27
0X3FB529259ACCAD46.avi	57.50010299682617	39.17237854003906	16
0X3FF10F5B3ACC1D81.avi	60.141239166259766	60.58639907836914	12
0X40089B3B847361A0.avi	61.92497634887695	61.86006546020508	24
0X40253981E97848E5.avi	52.94027328491211	61.64411926269531	19
0X403F31515BED0BC2.avi	73.45537567138672	65.91834259033203	19
0X40551ED55932933D.avi	46.909637451171875	50.211463928222656	30
0X406899187CFD9A61.avi	67.9532699584961	65.4097671508789	12
0X40818EDA7A4B5FD4.avi	67.55628204345703	62.425418853759766	23
0X40859A35AFC437FA.avi	52.12099838256836	57.507747650146484	15
0X4093BA80E43ED821.avi	63.482242584228516	62.710296630859375	21
0X40BF3AC7A4247121.avi	35.27711868286133	35.65189743041992	26
0X40FD0B2BD7D3024E.avi	25.818645477294922	23.88661003112793	13
0X41130893A44122AB.avi	66.26241302490234	65.91477966308594	16
0X412697A4C6EF423E.avi	52.04901123046875	54.750728607177734	18
0X415D34188C1D556C.avi	62.688629150390625	55.975704193115234	30
0X4161CE9AEBC8547A.avi	58.545127868652344	59.79280471801758	24
0X41705247E0540BD7.avi	67.5684585571289	64.33882141113281	11
0X41744FC51A5EE79B.avi	54.97359085083008	57.61801528930664	17
0X418EBC0BB953DD1D.avi	69.19026947021484	65.92310333251953	23
0X419129FDE2B698.avi	58.253658294677734	61.79481887817383	15
0X41AC5C5FC2E3352A.avi	37.875553131103516	61.790679931640625	10
0X41BAB6D9416FBE7B.avi	58.573699951171875	60.33776092529297	20
0X41C2A106032ED4C8.avi	69.31554412841797	62.35094451904297	19
0X41D34DC8CABC6CEB.avi	58.05013656616211	60.93796157836914	28
0X41E921A2E68382C.avi	29.66765785217285	41.24702453613281	22
0X41ECEC7AAEEFD0E6.avi	57.250152587890625	61.11671829223633	15
0X41F15BF2544F66AF.avi	59.50798797607422	66.71538543701172	26
0X4225D03BC0BFD7BA.avi	67.27984619140625	67.34943389892578	6
0X429D577F56E5C4C4.avi	55.335208892822266	45.366981506347656	13
0X42A595A2F699E62C.avi	63.449790954589844	63.85543441772461	25
0X42A97568F13E2DB2.avi	59.72661590576172	61.77963638305664	14
0X42D952F5218473D0.avi	61.740840911865234	61.85515213012695	22
0X42E71F03706C0C1B.avi	59.08328628540039	64.41895294189453	20
0X42EE64F2F93A5495.avi	57.47263717651367	56.3121452331543	22
0X42FB891C8FD2AF86.avi	59.45669174194336	61.522891998291016	23
0X4365DD7E115C67FE.avi	61.36469650268555	60.27935028076172	23
0X437170B1DA64BB42.avi	59.6248893737793	61.790771484375	21
0X43776A8E158E1D2F.avi	58.41432571411133	60.04169464111328	18
0X43DE853BD6E0C849.avi	64.35100555419922	60.20561599731445	24
0X445575CFEECB0986.avi	58.68671798706055	60.06807327270508	18
0X446E8D1FC944760C.avi	61.725494384765625	60.91980743408203	16
0X447284A7BA9F97EE.avi	60.73301696777344	64.54703521728516	17
0X44791B99E952C4B6.avi	60.88978958129883	63.627140045166016	19
0X449F4DBE528DB8E4.avi	71.01782989501953	61.98341369628906	17
0X44A22A6AC83EAAE3.avi	58.49822235107422	57.58217239379883	19
0X44AAEEDEB27D7CD8.avi	59.757781982421875	59.70583724975586	30
0X44C35F9C8D4F230B.avi	62.8146858215332	60.723655700683594	27
0X44CB4ECD6A40E9C9.avi	44.059444427490234	54.636295318603516	23
0X44F9A80B05DFC224.avi	41.211299896240234	47.57398986816406	18
0X4502CEC81747E7BD.avi	21.06781005859375	26.269731521606445	22
0X450790A4885E9762.avi	69.85792541503906	59.64883041381836	19
0X451AAC4A666A91BF.avi	23.95735740661621	25.725893020629883	11
0X45357AC4B9F02268.avi	45.37136459350586	46.55918502807617	17
0X457979CC6D12EBB8.avi	54.565582275390625	62.10953903198242	20
0X457D30606BC14265.avi	55.79104232788086	59.43465042114258	23
0X458C107A05DAB733.avi	64.16922760009766	56.28736877441406	23
0X45AD580B725C799E.avi	55.095481872558594	54.91242599487305	25
0X45D7BE7523C46BB2.avi	62.18707275390625	57.888267517089844	23
0X45E3351DC2069AA3.avi	62.40602493286133	62.973114013671875	19
0X45ED7398E9C3AAEA.avi	52.702091217041016	55.582298278808594	41
0X45F6B2D62CFBDD5A.avi	58.92286682128906	57.94728088378906	23
0X460698918BEA659B.avi	60.34516143798828	63.05060958862305	30
0X460B910F3236924B.avi	39.8729133605957	39.86762237548828	20
0X46540E51EA8D3CB3.avi	50.08424377441406	53.20798873901367	21
0X465E263A2E3C4006.avi	56.62752914428711	53.163185119628906	19
0X467B7DC0FAEAAD97.avi	60.08369445800781	56.56351089477539	21
0X46A60B1F1ACEE9FF.avi	39.99893569946289	47.26812744140625	16
0X46AE1D888EB482C9.avi	59.85230255126953	61.27374267578125	18
0X46E076385E2BD694.avi	68.04657745361328	56.43828201293945	44
0X46F177DC7B92CEA6.avi	61.46220016479492	60.8884162902832	25
0X46F890593D02A068.avi	61.86309814453125	58.378448486328125	19
0X46FA0CE0A00866D0.avi	60.652618408203125	61.136775970458984	26
0X4700E4911EF3C56A.avi	60.08592987060547	59.73976135253906	25
0X471783E22BC7C7C1.avi	66.68648529052734	61.889732360839844	23
0X47241688479B3A90.avi	66.07118225097656	65.58062744140625	19
0X4724AC020BB043C4.avi	55.73508071899414	53.75716781616211	22
0X4724EF4A6021488E.avi	67.02394104003906	58.59034729003906	36
0X475268C075FF7737.avi	45.02189636230469	53.54864501953125	17
0X47652348BF1687F2.avi	57.05548858642578	54.7407112121582	25
0X476B330DE1073521.avi	63.8004035949707	58.27912902832031	21
0X47902A34F32E05B8.avi	61.27723693847656	49.418190002441406	23
0X47C3A2C6F7337211.avi	56.384178161621094	49.04161834716797	20
0X47C5BD5581B2636.avi	67.86954498291016	62.22908401489258	29
0X47DBEA2F11240016.avi	56.6845703125	53.05329513549805	6
0X47F00D882D730416.avi	55.556610107421875	60.94139099121094	17
0X4816823BCF1EDFC6.avi	57.336761474609375	60.38985061645508	20
0X48905E6FBAB24E3E.avi	40.01247787475586	43.15127182006836	22
0X4891812FCC8C95E2.avi	62.99117660522461	62.20491027832031	18
0X48AB3B6BB64769CF.avi	60.09185028076172	65.66671752929688	18
0X48C35748D6FE9BD.avi	62.005001068115234	61.507633209228516	19
0X48C5E7FC78E0B3C3.avi	61.10253143310547	59.90679931640625	35
0X48FB28BF9BD812DE.avi	57.104183197021484	61.614864349365234	24
0X490155F11EF9C102.avi	20.807689666748047	32.57882308959961	23
0X4917A8741F962DC4.avi	49.88444519042969	40.266929626464844	24
0X4918DDB4B3AE8FC7.avi	40.23685073852539	60.65580368041992	24
0X49215CF6782C83B3.avi	58.26259231567383	60.06410217285156	18
0X4937270C8599D8E3.avi	63.854225158691406	63.432518005371094	28
0X493E34208D40DBB5.avi	37.08491134643555	62.886619567871094	21
0X4941EC81FA24A165.avi	70.642822265625	60.95071792602539	24
0X497E354B515F4FE.avi	31.42119789123535	46.11203384399414	16
0X499747D399335BDA.avi	56.79680633544922	65.21720123291016	15
0X49B7A10D057F78CC.avi	68.78993225097656	64.56065368652344	21
0X49BF970124381C81.avi	63.18534469604492	60.16456604003906	30
0X49EDDBE4F26EB4E9.avi	72.44404602050781	63.785099029541016	24
0X4A0C7C0FE8253F6E.avi	52.778621673583984	57.623779296875	20
0X4A2D1333CC39F29B.avi	65.95777130126953	57.68584060668945	29
0X4A3198A53976E7B3.avi	50.35957717895508	58.13553237915039	16
0X4A49AE73D48ED549.avi	34.904850006103516	54.45073318481445	15
0X4A4BAD2CF6E771EF.avi	62.731319427490234	56.8280029296875	25
0X4A7A08B4859C2466.avi	26.677505493164062	44.47822952270508	22
0X4AAB72A545D59B3C.avi	64.30054473876953	59.415679931640625	37
0X4AE4981D62FD4A2F.avi	64.33049011230469	59.877220153808594	25
0X4AE79DABBD8D1F6D.avi	59.71751403808594	62.57392501831055	23
0X4B071CB75AAF67A7.avi	55.07596206665039	51.717384338378906	23
0X4B1424E2649E16B1.avi	56.75300598144531	61.37518310546875	14
0X4B1E3D75434F6785.avi	60.81684494018555	61.5810546875	18
0X4B2690203CB2F7BB.avi	59.84798812866211	60.17715072631836	18
0X4B41FE94F65ED4FC.avi	60.456153869628906	63.39893341064453	16
0X4B5F467657C70230.avi	66.10225677490234	52.13343811035156	32
0X4B8CD0B98CEB8EAB.avi	59.504146575927734	59.55887985229492	35
0X4BA9D17E8AB2AF4E.avi	64.5279541015625	62.19503402709961	21
0X4BFD23141A6091C5.avi	49.531272888183594	59.37687683105469	8
0X4BFE78C4BEC7AA93.avi	55.32345199584961	59.04599380493164	27
0X4C03A878AB261E5.avi	62.11337661743164	62.305274963378906	20
0X4C28BDBE546E6B12.avi	37.976295471191406	36.909828186035156	24
0X4C371F553F658F4A.avi	53.8779411315918	57.752967834472656	20
0X4C3D1288ECBB8117.avi	60.424346923828125	65.90728759765625	21
0X4C4591D9CB3DDDE8.avi	63.67884063720703	59.72121047973633	21
0X4C5B58DD6DEE9F41.avi	53.13175964355469	59.438777923583984	23
0X4C81F018685C5333.avi	44.006561279296875	51.223690032958984	7
0X4CDEDC3CA72436A1.avi	61.47651290893555	59.751827239990234	28
0X4CE72E5392DFF72E.avi	39.94520568847656	47.661720275878906	23
0X4CF43EB60D67F4FA.avi	58.12467575073242	62.0556526184082	14
0X4D1FA00A1C115E77.avi	35.15984344482422	43.89714431762695	19
0X4D7581C48FA515A6.avi	63.95172119140625	60.887271881103516	26
0X4D7A36B4D79C91BE.avi	50.005958557128906	54.071407318115234	13
0X4D99A73E71A323B8.avi	66.50931549072266	58.016319274902344	23
0X4D9BF9D205C0FB63.avi	63.80122756958008	56.58387756347656	29
0X4DAF2BC7AD5242BF.avi	59.08937072753906	60.952735900878906	21
0X4DC2A9679CFE55D6.avi	34.678497314453125	58.09951400756836	24
0X4DC501859B8AD03A.avi	61.477481842041016	55.22560501098633	19
0X4DCB44704D75BCB4.avi	52.7037467956543	53.20132827758789	28
0X4E0BC2C036E928B1.avi	55.25093078613281	51.99581527709961	22
0X4E10843EF877019F.avi	58.529876708984375	59.570369720458984	23
0X4E1CF95FB15B1B41.avi	71.45886993408203	65.62757873535156	21
0X4E2793B64C6E1697.avi	64.82920837402344	61.25171661376953	18
0X4E38E030A745C3A7.avi	67.07279968261719	57.57073211669922	20
0X4E5A25A73BE58A0.avi	57.37694549560547	62.26116943359375	20
0X4E5E3D56B330AAF7.avi	61.888832092285156	60.10539627075195	16
0X4E6CD95441F3C2D4.avi	49.59286880493164	58.98857116699219	19
0X4E8DE76280B1445B.avi	59.94901657104492	60.7136344909668	22
0X4E9496513479C330.avi	33.78883361816406	46.551212310791016	17
0X4E9F08061D109568.avi	70.27608489990234	63.64961624145508	10
0X4ECECBC46D4ACCB7.avi	55.401668548583984	59.53335189819336	15
0X4EF738B9EC34D664.avi	26.5252685546875	25.108539581298828	19
0X4EF859DB4F6D52D4.avi	54.605831146240234	61.13115310668945	22
0X4EFB94EA8F9FC7C2.avi	17.7091121673584	51.45576095581055	17
0X4F1634C33E5A0522.avi	59.06355667114258	61.03866958618164	22
0X4F38559E6842E6B9.avi	62.512603759765625	63.37755584716797	26
0X4F47E30FDD6BE447.avi	38.28194046020508	40.733333587646484	27
0X4F6EAF6EA9D0D4AA.avi	62.54426956176758	61.50718688964844	22
0X4F89846030713617.avi	50.79293441772461	56.83401870727539	26
0X4F963A8803EE27E1.avi	59.22675704956055	58.13081741333008	20
0X4F96D302CB820C76.avi	66.3106689453125	64.85091400146484	24
0X4F9A4229C54DA391.avi	65.68064880371094	61.965545654296875	23
0X4FAB297B6620A2AB.avi	59.672119140625	59.73014831542969	22
0X4FACABF5BA7D337.avi	56.52494812011719	55.816246032714844	26
0X500FC4E8716B0A8F.avi	46.766109466552734	33.71243667602539	20
0X50123D34D2500DE7.avi	44.320316314697266	57.3615837097168	21
0X5042C6AB36212224.avi	38.357723236083984	58.14239501953125	17
0X5077E67FD3C011C.avi	55.68854522705078	55.75566864013672	21
0X507C7C082EA6B68F.avi	56.201881408691406	57.39494705200195	31
0X50AA85E1108DD28D.avi	63.95259094238281	61.09026336669922	31
0X50AF86577B0E0C0.avi	23.280630111694336	27.95584487915039	13
0X50E1A609EDB71DDE.avi	50.09638214111328	46.272911071777344	21
0X510FF9F679F312C2.avi	58.03580856323242	61.7147102355957	20
0X511D25AE9C39685C.avi	61.0125732421875	60.03602981567383	17
0X512A75F626846DD1.avi	68.89694213867188	66.45899963378906	19
0X5135B2283BB69AF3.avi	52.09861755371094	56.758338928222656	23
0X51472543858384F2.avi	52.906471252441406	58.908626556396484	16
0X514AE6D7248D0A2A.avi	59.81845474243164	52.134925842285156	28
0X5175AED2558B83E6.avi	65.17008972167969	54.09952926635742	24
0X517B9EA7B3FBEE17.avi	52.02170181274414	56.2977180480957	18
0X518BC58DF231D061.avi	11.346684455871582	12.936121940612793	15
0X51C9BBFB660CF100.avi	62.96186828613281	59.900390625	23
0X51D66652BDB24941.avi	26.6270694732666	21.843515396118164	20
0X51D8A66B24FD69CA.avi	54.25797653198242	56.73431396484375	13
0X5216E8EAC6638EC5.avi	27.702587127685547	45.33353042602539	24
0X5226FB3272760299.avi	59.26563262939453	58.483943939208984	19
0X52297761808D2976.avi	45.824310302734375	53.32784652709961	26
0X5233D810FA8D90D0.avi	62.624427795410156	61.00787353515625	18
0X5235A82128C7DA89.avi	50.832420349121094	41.464561462402344	21
0X523FA0DDFF2B86ED.avi	40.663177490234375	43.83623504638672	21
0X5251B40D3A1CD1D6.avi	62.720882415771484	59.729713439941406	23
0X52D27E1752D12960.avi	50.6927490234375	56.406978607177734	25
0X52E865A8C311F559.avi	49.248191833496094	56.25216293334961	27
0X52F3BB17DC1CC0EA.avi	65.1940689086914	63.88507080078125	20
0X52F78B094464709B.avi	63.76398468017578	65.8509750366211	18
0X53434964FF756E9A.avi	65.20899200439453	61.4862060546875	16
0X53491FA3CDC950C1.avi	57.28218078613281	59.09028244018555	19
0X535C51E9C2EE35F1.avi	64.34561157226562	59.24229049682617	25
0X539386FD2B2033D5.avi	55.07518768310547	46.501033782958984	25
0X53BD50EB0C43D30D.avi	62.49944305419922	53.00004959106445	18
0X53C84BFA9447BEE8.avi	64.9679946899414	65.3235855102539	19
0X53CE02247441397F.avi	62.24222946166992	61.98359680175781	16
0X5406E97A85CAEB10.avi	64.71305084228516	62.333030700683594	23
0X5407651AF7E19AD1.avi	39.58950424194336	43.839744567871094	23
0X541432A2F24BA7A4.avi	64.09659576416016	60.69907760620117	24
0X5418A371914B3AAD.avi	56.81520462036133	64.73774719238281	19
0X543FF08F5AEED836.avi	60.45867919921875	63.51919937133789	12
0X5440A5C9A8CACA49.avi	48.86035919189453	61.63346862792969	15
0X545AE8E42396264B.avi	60.75617980957031	60.406822204589844	23
0X547BE4F7E93BBD8E.avi	64.73335266113281	61.842384338378906	25
0X5488B4989668C529.avi	66.78946685791016	63.533050537109375	23
0X54CB2267CB8CEBBB.avi	51.84130096435547	61.102169036865234	15
0X54EA74B9F2F612A3.avi	61.31660842895508	63.560951232910156	31
0X54FBE65372BC873.avi	57.66536331176758	59.019386291503906	28
0X552D2BEC02396DD4.avi	56.4023551940918	59.77321243286133	26
0X55324702AE57AF6D.avi	59.56684112548828	66.08792877197266	19
0X5537710165616E3F.avi	53.344478607177734	51.255043029785156	20
0X554AC1E23B17F678.avi	57.76310729980469	60.62459945678711	22
0X5572F384EF9DD9FC.avi	69.07731628417969	54.70575714111328	25
0X558BBB9DC59ABE58.avi	46.85501480102539	43.4153938293457	14
0X559CBA3607FC7673.avi	66.43856048583984	59.827056884765625	23
0X55AE4F5E25A9609F.avi	67.49907684326172	61.9932861328125	20
0X55BE2D4BC726F7B7.avi	66.91033935546875	61.53917694091797	20
0X55D3F7134FE08939.avi	71.01558685302734	62.970680236816406	13
0X55D97A446839D999.avi	57.902687072753906	61.11325454711914	12
0X560AC3ED5C9AA949.avi	36.3157844543457	35.964111328125	24
0X562D7CFA5BAE1A69.avi	56.75870132446289	61.24401092529297	21
0X56497E5A81DB483A.avi	56.796077728271484	56.05686950683594	26
0X564B7112D21AC297.avi	39.419734954833984	41.44698715209961	22
0X5681A0EC29CEDAFB.avi	58.51693344116211	60.00893783569336	17
0X569C32CA446F75CB.avi	61.937747955322266	60.02070617675781	27
0X56B7729C43515690.avi	57.7598991394043	58.46015167236328	28
0X56FD0409BFA202DF.avi	53.65312957763672	47.698585510253906	25
0X572AEF5D9FB71D5E.avi	65.50720977783203	56.3894157409668	22
0X5746FD1045390A93.avi	63.39375686645508	61.613460540771484	12
0X574915FE8F47DA9D.avi	22.494441986083984	25.144845962524414	7
0X575A1E4C8C441849.avi	36.069679260253906	52.74833679199219	17
0X57614735C29E7850.avi	68.64234924316406	59.94123840332031	11
0X57638EDBA6862410.avi	59.872772216796875	60.93220901489258	23
0X578A64C447B18198.avi	30.694089889526367	22.877395629882812	14
0X57B3CE32DFE7E331.avi	47.125972747802734	49.30430221557617	41
0X580C785A54010D31.avi	58.705604553222656	49.88241195678711	24
0X5862D7393B1702A1.avi	60.568275451660156	53.23616027832031	24
0X58871E2E411DF847.avi	59.64811325073242	59.07378387451172	16
0X588FDBBA1B4732A1.avi	43.00210189819336	45.32302474975586	22
0X589E6E8F092EF3D2.avi	71.92201232910156	62.623382568359375	19
0X58E0C4426D076B8B.avi	59.09140396118164	61.845054626464844	19
0X58E9941E544B4437.avi	63.07356262207031	59.42558288574219	22
0X58EA44DD398ACEDF.avi	26.527725219726562	47.34450149536133	19
0X58EBB19DD908A04.avi	62.649410247802734	60.8000373840332	22
0X5906DC737114DBF1.avi	55.087894439697266	52.32463836669922	18
0X5932549C293D414.avi	61.55696487426758	60.28764724731445	19
0X5934A7755DBA992F.avi	57.54182815551758	63.24969482421875	24
0X593E7BA6491DC8CC.avi	56.1855354309082	61.61498260498047	14
0X595ECA5F232566EE.avi	44.61259078979492	53.86796951293945	20
0X59671F285804943A.avi	58.146602630615234	60.636417388916016	17
0X599C81E46591FA88.avi	58.92618179321289	62.048431396484375	16
0X59BB0313F22D6C09.avi	52.3010368347168	52.180397033691406	13
0X5A043A25D7DE2119.avi	57.777442932128906	61.44427490234375	30
0X5A36F3D64B1C022E.avi	60.6136360168457	55.06224060058594	18
0X5A887EDA76C326E9.avi	39.22268295288086	50.85612869262695	18
0X5A8D9673920F03FE.avi	26.654748916625977	56.80717086791992	15
0X5AA07A9EDFA136A4.avi	65.64888000488281	60.167171478271484	19
0X5AA42E877A34343C.avi	62.0750732421875	61.931724548339844	29
0X5AB4C1E0766C1301.avi	51.64833450317383	55.6996955871582	12
0X5AC51281F3F82853.avi	61.475257873535156	59.45637893676758	20
0X5AE597D0E98182FD.avi	59.7493896484375	60.436317443847656	19
0X5AF5F4D6A5009696.avi	39.91725540161133	57.905086517333984	21
0X5B11C88A9BEA16A1.avi	66.01716613769531	61.35101318359375	16
0X5B437B04F1B9248F.avi	68.30621337890625	49.94229507446289	25
0X5B597AB91860C164.avi	65.86956024169922	62.22575759887695	23
0X5B8C506AC0A3CB4B.avi	60.55545425415039	60.80173873901367	41
0X5B9C0EEB93E0BE10.avi	65.25199890136719	57.521217346191406	26
0X5BA0316D390284D6.avi	65.2632064819336	58.69356918334961	15
0X5BA6C5333369EBF9.avi	63.079952239990234	61.27978515625	9
0X5BCD54C82F8D582D.avi	55.53066635131836	53.714263916015625	23
0X5BE1EB81D547BB00.avi	59.451866149902344	56.339778900146484	25
0X5BE6B8A080E4AAF3.avi	64.56877899169922	62.80323028564453	26
0X5BFC2EC0D445EA65.avi	28.143234252929688	51.47505569458008	14
0X5C04297CE92F9474.avi	15.567902565002441	26.993864059448242	15
0X5C05336F5F0ABF6F.avi	55.022640228271484	62.72733688354492	20
0X5C0BCAA2FB4FF1B4.avi	37.43083572387695	53.71221160888672	20
0X5C36C47474E66354.avi	58.57023239135742	57.33421325683594	13
0X5C3E19EC804AB89A.avi	63.48109436035156	61.75692367553711	17
0X5C41AF3F25757D5B.avi	63.57681655883789	62.5223503112793	8
0X5C48A57102118A57.avi	64.39715576171875	62.692745208740234	15
0X5C732BCF53162A65.avi	60.32460403442383	56.519874572753906	23
0X5C82DDEEA7B83F66.avi	59.06195068359375	56.74746322631836	31
0X5CA9EC597BD1151A.avi	63.396366119384766	54.92874526977539	21
0X5CB575476EC80F28.avi	56.64944076538086	60.93899917602539	18
0X5CC9462160833E16.avi	65.16265869140625	61.3013916015625	36
0X5CEFEEEA65D39669.avi	52.851932525634766	62.07597732543945	22
0X5D0DFD26F454D74C.avi	62.06651306152344	60.39417266845703	20
0X5D15F6BD0B9D5CE2.avi	62.31394577026367	59.800289154052734	23
0X5D7DED9EE53AFE49.avi	57.22138977050781	56.90287780761719	36
0X5D96B22626F0D2AA.avi	60.21847152709961	61.252891540527344	38
0X5DAB9FDE7CC700DE.avi	32.46933364868164	28.219627380371094	11
0X5DB7742B2778FD6B.avi	58.143856048583984	63.2862548828125	24
0X5DCD1D381ED8E90A.avi	62.924285888671875	61.892608642578125	25
0X5DDDBEF2B4D91CD.avi	67.35924530029297	61.81895065307617	24
0X5DDE9E68BB099303.avi	55.08548355102539	58.452919006347656	13
0X5DFC0C66C150F577.avi	52.86581802368164	57.85411834716797	21
0X5E225B4AE218833F.avi	34.52717590332031	48.17854690551758	15
0X5E64AA2424074480.avi	55.00104522705078	61.38701629638672	13
0X5E76ADAC714DF9D7.avi	63.0443115234375	63.0022087097168	23
0X5E857A59AF8D3FC7.avi	54.27915954589844	60.310054779052734	25
0X5E98971829C12431.avi	61.003353118896484	59.36145782470703	19
0X5EB091B7ACE3715E.avi	28.603248596191406	46.290374755859375	17
0X5EB2063FDB36FFEA.avi	59.114688873291016	61.82972717285156	22
0X5ECD55B830580E47.avi	71.01350402832031	66.15754699707031	23
0X5EDF35043B9394FB.avi	59.008174896240234	61.95846176147461	12
0X5EE96AA34060E43F.avi	22.249528884887695	21.82268524169922	25
0X5F0602402478B90A.avi	45.306480407714844	42.21290969848633	24
0X5F3D04F591FED07C.avi	57.72782897949219	60.049705505371094	21
0X5F40FC2C2367EA92.avi	59.152671813964844	58.65800476074219	6
0X5F4167C2888CCA6E.avi	48.62834548950195	56.09515380859375	22
0X5F5C118F20590038.avi	65.13313293457031	61.23276901245117	36
0X5F6F8D308353F7CE.avi	48.98869705200195	49.66960906982422	29
0X5F82B5955E52718.avi	49.723934173583984	58.92628860473633	62
0X5F9248C06FAC691F.avi	50.18485641479492	62.44096374511719	15
0X5FA0D09981EB84F1.avi	56.19298553466797	60.12932586669922	23
0X5FAFD4377E381228.avi	66.24287414550781	60.79006576538086	14
0X5FB52EE24AD4E07C.avi	19.268077850341797	15.396705627441406	17
0X5FBE580FA447E32F.avi	64.86132049560547	60.58207321166992	24
0X5FD48AFE4017BCC.avi	61.405601501464844	55.65376281738281	25
0X5FE2CC293BF88CCD.avi	39.80532455444336	62.893310546875	62
0X5FF1487741A82553.avi	69.62793731689453	63.98051834106445	14
0X5FF75E97ECDC71E8.avi	58.70835876464844	62.28608703613281	18
0X5FF8D238E3A43BA9.avi	17.864402770996094	17.580469131469727	21
0X600FA3ECBB488EAC.avi	59.747562408447266	60.665592193603516	21
0X6022F9F42D2E8E06.avi	68.43890380859375	62.533424377441406	29
0X602B5FA15C1B1391.avi	55.164215087890625	57.00393295288086	33
0X60361B7F301DEBB7.avi	68.2885971069336	62.14779281616211	22
0X6043DEDF42873A99.avi	59.41335678100586	63.35152053833008	14
0X604740AA1AC8E769.avi	58.073570251464844	57.0699462890625	36
0X605383A20B7C658F.avi	54.472572326660156	57.55057144165039	27
0X60758344D1A615C7.avi	56.1925163269043	61.997528076171875	23
0X608CDE34163C8C6E.avi	49.690250396728516	50.452301025390625	25
0X608ED3201BB2F9A.avi	52.996543884277344	58.467552185058594	21
0X60A3D09BF576C9E0.avi	60.400386810302734	61.098876953125	20
0X60AC03ACF886B39.avi	60.08187484741211	61.899166107177734	27
0X60DA39A95735153C.avi	39.6751594543457	50.30510711669922	27
0X60FA846306768D7A.avi	60.44459533691406	61.80472946166992	18
0X612D302A7898B7B.avi	61.91625213623047	62.71957015991211	25
0X613E15ACF68A8CD4.avi	69.23324584960938	66.2867660522461	15
0X614B3F106CA8115E.avi	63.15372085571289	61.8542594909668	22
0X61606A54D357AD12.avi	62.37084197998047	62.78578567504883	18
0X617DAA674148287E.avi	67.94461822509766	60.37836456298828	29
0X61848F995A02B06C.avi	60.43790054321289	58.214996337890625	24
0X619010C76D709BCF.avi	62.758785247802734	61.42253494262695	24
0X61BB4CE860D8FF7C.avi	54.592689514160156	56.82974624633789	24
0X61E16B47E6FD8A4C.avi	57.91302490234375	59.8807487487793	23
0X61E568C03C41267A.avi	55.479408264160156	59.51118850708008	20
0X6200509F3CB51BF4.avi	42.00382614135742	43.82499313354492	15
0X620373BE146E6C3B.avi	38.52893829345703	46.81416320800781	20
0X6229CB36DB9F05A5.avi	67.63150787353516	59.133384704589844	14
0X62431BB9CF3A33EE.avi	56.428497314453125	55.86174011230469	21
0X6244974E7C452D0.avi	45.765689849853516	50.194602966308594	20
0X624AF19C96CC325F.avi	61.4964485168457	61.14497756958008	27
0X6275BB18E7A8D320.avi	56.53959655761719	55.8211784362793	23
0X628BD140F1FC1557.avi	59.91780090332031	56.59244155883789	26
0X628E52E0848610F5.avi	55.437931060791016	57.94014358520508	30
0X6290DAA1DBA189F9.avi	43.2929801940918	52.99799346923828	30
0X62A25E56B1AEE78B.avi	63.075904846191406	60.577964782714844	32
0X62ABD820E0F2FBD0.avi	58.74888610839844	61.63487243652344	17
0X62B37D47688D7F3C.avi	30.942659378051758	45.883033752441406	26
0X62D0E438B69C344A.avi	63.655330657958984	60.89292907714844	29
0X62F8023D8467B4D5.avi	48.90336227416992	57.452117919921875	12
0X63065D5C24C3DE6D.avi	58.354679107666016	61.089080810546875	17
0X6311A3EA62D07100.avi	69.18587493896484	66.3532485961914	24
0X6326541E9E879019.avi	29.74007797241211	30.5672607421875	17
0X633E0E424144D38F.avi	59.940494537353516	61.14016342163086	19
0X636B7F7511BA829B.avi	59.35127258300781	54.17491912841797	29
0X63800FF8C04208F7.avi	63.828731536865234	64.41983795166016	18
0X63A2FB5EC2E1389E.avi	61.53351593017578	62.69835662841797	15
0X63EFA5F7FFFB0014.avi	48.38429260253906	50.81200408935547	20
0X6406F656D85D613.avi	46.58626937866211	47.71431350708008	26
0X641187BA5EAA4331.avi	57.30581283569336	61.209842681884766	23
0X6440E65AC7ED5668.avi	68.37911987304688	58.453060150146484	15
0X645F2FD9B7EB9211.avi	68.26599884033203	63.57460021972656	31
0X647499F6DA710D4F.avi	56.92692565917969	48.22420883178711	20
0X6479BEFEFDB47B80.avi	56.924415588378906	52.37765121459961	17
0X64B2B77B0C551FE4.avi	46.07633590698242	57.98221206665039	16
0X650C78FAA0312711.avi	62.29831314086914	62.428035736083984	22
0X65115C498B497C14.avi	55.696685791015625	61.4929313659668	24
0X653C793B3F2B3510.avi	48.46086883544922	53.977657318115234	17
0X654CBBC325689148.avi	65.43362426757812	55.306026458740234	27
0X656705047098A5FC.avi	67.95741271972656	63.96950912475586	12
0X658AC1BA93532526.avi	62.81344223022461	57.863006591796875	24
0X65A4CFF0CDED342B.avi	62.91832733154297	59.569759368896484	24
0X65AFBE7F72F33F56.avi	66.94017791748047	63.8171272277832	28
0X65B23F659EFEE4B5.avi	60.99300003051758	54.9852180480957	51
0X65C488B49774AE48.avi	60.09516906738281	58.2581901550293	25
0X660104EE65A0D28E.avi	54.92765426635742	57.45328140258789	21
0X66050153ED5E08EA.avi	64.66588592529297	54.54724884033203	19
0X6610FEE0E4DB11B5.avi	67.42790222167969	65.32354736328125	22
0X662EF84E75806C27.avi	32.094688415527344	43.41141891479492	15
0X669B1F6BD601634.avi	61.926124572753906	64.45533752441406	20
0X66C173C78E8F6EDF.avi	65.9508285522461	49.909088134765625	23
0X66C8EAE88FFB77EE.avi	40.079219818115234	58.066898345947266	26
0X66E92E721D27BF17.avi	54.76790237426758	60.35384750366211	18
0X66F67400B4224304.avi	45.048179626464844	54.77104187011719	24
0X6703FCFAD2E7CBCA.avi	54.5286750793457	42.2381706237793	12
0X6710BA6184204672.avi	46.60050964355469	47.302879333496094	22
0X6720DAE21174550.avi	64.92460632324219	61.5108757019043	24
0X67258AC1999CA388.avi	65.0607681274414	62.37843704223633	24
0X6728170DD8443536.avi	51.47455596923828	57.4014778137207	20
0X6732D6F83932DACA.avi	47.032588958740234	50.82139205932617	24
0X674BD01159859802.avi	68.82205200195312	62.49922180175781	21
0X674D11613887E038.avi	64.92942810058594	63.58536148071289	17
0X6767F4359E20EE24.avi	23.809005737304688	21.91481590270996	71
0X67753ECB554BC154.avi	56.575199127197266	63.120059967041016	21
0X678B0D95D2EF1F37.avi	34.8423957824707	50.80569839477539	15
0X67E8F2D130F1A55.avi	45.258705139160156	54.35546875	17
0X67F0850A73E98169.avi	70.34044647216797	63.60697555541992	20
0X67F418EFEAF112A.avi	67.03055572509766	63.474300384521484	14
0X67FC799EC72F1852.avi	61.480133056640625	64.78260040283203	20
0X68162D95EAB2AB4E.avi	64.8076171875	59.84233856201172	25
0X681A95D85C2D17EC.avi	33.673927307128906	35.7484130859375	19
0X684A3BC616D3740C.avi	48.210933685302734	39.922157287597656	21
0X68521E9A7A5E6C26.avi	60.439292907714844	55.477046966552734	29
0X685A4B045C95B72A.avi	56.99601364135742	61.47882080078125	10
0X6867156FCD59C7DD.avi	70.52032470703125	60.2899055480957	23
0X686D8CAEF6113D71.avi	60.727813720703125	61.52268981933594	26
0X686F756A1F380DAC.avi	63.22728729248047	61.30619430541992	9
0X6878753F91B0C449.avi	62.278282165527344	61.03464889526367	25
0X687A5BC36E15FA4F.avi	71.07154846191406	63.97964096069336	31
0X687F32820865345D.avi	63.97510528564453	57.283382415771484	25
0X68B3B1926A16337D.avi	63.500972747802734	60.99774169921875	14
0X68EBF6C87CD14F34.avi	62.001922607421875	57.33272933959961	18
0X68F5FD987AB1DE31.avi	30.447763442993164	42.928958892822266	23
0X694033179511A13E.avi	51.03020477294922	57.471771240234375	23
0X69447E46FEDD2A3F.avi	61.5032844543457	63.721580505371094	4
0X6985788FAE5F8039.avi	62.26788330078125	65.61481475830078	18
0X698CD6F727626E9.avi	51.31692123413086	56.027122497558594	18
0X69B8866270E7BC77.avi	56.286293029785156	57.914276123046875	17
0X69C213A7E1B58743.avi	65.3584976196289	64.16207885742188	18
0X69CAB2A980A78FCB.avi	53.13374328613281	59.409385681152344	15
0X69EA4A8D900C9F7.avi	59.3411750793457	60.82309341430664	28
0X69FF17A94F18585A.avi	54.52140808105469	55.220367431640625	20
0X6A0E0C2096A56020.avi	63.49409484863281	58.52501678466797	17
0X6A11E31F14ADFDEE.avi	48.25991439819336	42.56285858154297	16
0X6A2B51F5E42AAFF1.avi	62.94265365600586	53.333473205566406	21
0X6A45FBB2F8991E0E.avi	46.69184875488281	57.492713928222656	28
0X6A59ABB6D7C8F0BA.avi	51.84151077270508	53.016258239746094	28
0X6A672DABBE9F8660.avi	63.27906036376953	61.06390380859375	18
0X6A815B26E4D6AFC3.avi	60.43876647949219	60.462913513183594	17
0X6AA21353DB219B2E.avi	60.39472579956055	62.23344802856445	19
0X6AB214EB6B92DC02.avi	57.258262634277344	52.093544006347656	23
0X6AB2CF56234A13CC.avi	60.2956657409668	60.350669860839844	22
0X6AC075B8CAE1D6EF.avi	61.5928840637207	58.84563446044922	26
0X6AC5A4C46C17EDC0.avi	65.22643280029297	61.38340377807617	24
0X6ACAC4D295EF82BF.avi	33.40052795410156	41.51897430419922	29
0X6B0A6A101C2DA474.avi	46.99700927734375	53.6142692565918	25
0X6B11525181625135.avi	61.67324447631836	64.83220672607422	22
0X6B2DF895741FC467.avi	52.277931213378906	49.3543815612793	19
0X6B38A2D99D5A9A86.avi	67.35511779785156	64.9614486694336	25
0X6B462232B332BB81.avi	64.67588806152344	64.33734130859375	24
0X6B5A0E853A0A1C2F.avi	58.20257568359375	61.13639831542969	26
0X6B65849509F23240.avi	55.437957763671875	56.18550491333008	33
0X6B7033724FFD6F8F.avi	50.79069900512695	60.52302551269531	32
0X6B8CAD148A81CBB1.avi	59.08297348022461	59.80862045288086	16
0X6BA7CB2E44532208.avi	54.74541091918945	59.6127815246582	21
0X6BAE7A563B2DD386.avi	60.1401481628418	64.41828155517578	18
0X6BC02B386AAEC4CF.avi	57.7887077331543	59.50459289550781	19
0X6BE1E54E59745D35.avi	58.715396881103516	55.32780456542969	21
0X6BE62DA9E887AC67.avi	50.690086364746094	58.10646438598633	20
0X6C56FD0ECEF3C539.avi	57.136207580566406	59.36804962158203	56
0X6C5E836554770576.avi	47.8259162902832	57.7211799621582	19
0X6C6FE0CFFBEAD9C0.avi	52.28740310668945	56.04640579223633	21
0X6C8F08AB5C918755.avi	63.855831146240234	64.6914291381836	18
0X6CB652160FFC36B7.avi	45.541656494140625	39.31803512573242	21
0X6CCFED529BAD08F8.avi	57.61981964111328	60.13414764404297	20
0X6D0D293319783A87.avi	68.72606658935547	66.70903778076172	22
0X6D1D29802905D6E0.avi	45.44291687011719	57.154876708984375	14
0X6D218D2DC031979F.avi	61.65797805786133	57.13007354736328	31
0X6D4A0B79F875979F.avi	65.88066864013672	64.9657974243164	33
0X6D4A77DC8CD88E9A.avi	29.396425247192383	31.086719512939453	14
0X6D4AE6195D85472B.avi	37.3874397277832	37.9195671081543	20
0X6D55B39BC5165D15.avi	61.90361785888672	54.70709991455078	25
0X6D600D764AD2D7A9.avi	40.93241882324219	32.661808013916016	23
0X6D78CCCD9680F137.avi	66.8022689819336	61.94883346557617	33
0X6D9723FC15CFEE85.avi	34.69758987426758	43.425418853759766	23
0X6DA6FDFFA83994BB.avi	60.746238708496094	55.190826416015625	24
0X6DDD5B0B4132C787.avi	50.251991271972656	53.77153396606445	24
0X6DFE8F195ACC3BA4.avi	30.101486206054688	20.692934036254883	24
0X6E212B8A73CA04DD.avi	56.22235870361328	60.466278076171875	17
0X6E27B3EF3A104896.avi	45.32638931274414	55.071922302246094	22
0X6E3FBD73AE2685F.avi	55.199058532714844	55.01102828979492	23
0X6E4159BB40A86E64.avi	65.30582427978516	63.3466796875	27
0X6E46A32DFF7E9E62.avi	70.24170684814453	67.37420654296875	23
0X6E57B3FDE0D9C92.avi	33.13871765136719	33.880062103271484	20
0X6E5CF1D1178DF20B.avi	67.59270477294922	59.83946990966797	21
0X6E6B700BBFFFD2D6.avi	64.54306030273438	60.43721389770508	24
0X6EBCC08A401F9B5B.avi	59.495967864990234	50.0579833984375	21
0X6EEC24E41B261C6F.avi	58.555965423583984	62.23143768310547	21
0X6EEDB606DA0C8EDE.avi	56.887229919433594	55.346031188964844	23
0X6EEFDA0A9F0144FF.avi	58.6412353515625	55.800315856933594	13
0X6F00E1B88FF7F2B6.avi	62.150333404541016	52.91877365112305	16
0X6F3232FD37FD13C5.avi	70.09146118164062	59.96944808959961	30
0X6F3E6EC0B32CBB66.avi	62.590362548828125	60.49338150024414	19
0X6F489746D4866AAC.avi	44.82549285888672	49.03395462036133	21
0X6F6DB4A07AA7BED2.avi	68.6430435180664	52.970088958740234	19
0X6F7BF22A07F61BC8.avi	59.06650161743164	62.6759033203125	16
0X6F8676CBA5E2571A.avi	55.967918395996094	57.46535873413086	19
0X6FAB02B40464E30.avi	67.37460327148438	62.73484420776367	18
0X6FCE7C69AE34FBF7.avi	66.84213256835938	64.14024353027344	13
0X6FF416B50E42532F.avi	73.35794830322266	59.84852600097656	24
0X700C7EFB75691A.avi	56.91734313964844	62.049678802490234	13
0X7012247CA8314DC5.avi	48.45979690551758	41.33744812011719	17
0X702D4E353E3B6A04.avi	48.14105224609375	48.359378814697266	25
0X7036B875624A51E5.avi	48.00923538208008	60.65031814575195	19
0X704845139A356532.avi	64.28907012939453	62.7336311340332	21
0X705789F6BD6B3A46.avi	48.0849494934082	60.615745544433594	11
0X706B389AF6175FE4.avi	57.84273910522461	58.57668685913086	23
0X70702683D6C909DB.avi	66.08799743652344	60.03126907348633	25
0X709522F8FD4A92DF.avi	34.1110954284668	47.32218933105469	19
0X709A3DD7C31252F3.avi	69.30794525146484	65.15300750732422	23
0X70E038A53FD778FE.avi	57.36171340942383	63.88333511352539	24
0X70F4F530DB582570.avi	66.61331176757812	63.870967864990234	29
0X710CEE694461AA2E.avi	66.20753479003906	59.12470245361328	18
0X7111782DEA339319.avi	59.91696548461914	66.0233383178711	14
0X71258BC9BF14F659.avi	58.493553161621094	56.7963752746582	17
0X71270AD323D7C627.avi	64.29215240478516	62.180606842041016	21
0X7166874B45E63C2B.avi	65.43006896972656	62.5609245300293	40
0X717323632DAF18D2.avi	57.72378921508789	60.595516204833984	24
0X719F5441F4D7F772.avi	67.52401733398438	59.71601104736328	27
0X71C37D3E936D08DA.avi	65.09060668945312	64.53805541992188	25
0X71DA17261425414F.avi	68.95787811279297	64.14696502685547	18
0X71FE0206D64EDD39.avi	45.319766998291016	54.71189498901367	25
0X7244FC1F0267202F.avi	36.106101989746094	51.19184112548828	20
0X726340B293ADED52.avi	65.0667953491211	61.559818267822266	23
0X72685B35200F4C48.avi	54.83670425415039	57.38715744018555	25
0X7299D46E48AD3C37.avi	55.99678421020508	58.922607421875	34
0X72AFD8330D1A2378.avi	13.396988868713379	27.98890495300293	15
0X72B134B9DB954CE0.avi	71.35790252685547	59.026954650878906	22
0X72B2D4A1633D4D14.avi	66.81272888183594	62.47903823852539	14
0X72F46FF82263E9BB.avi	64.33287048339844	64.3572769165039	24
0X73157CDC07CC521A.avi	59.57785415649414	59.18046951293945	32
0X7321C0F7FDA48773.avi	62.42232894897461	58.47183609008789	27
0X7327AFFC293E3F3E.avi	68.08594512939453	66.95899200439453	26
0X73402C06C929E8EF.avi	36.795326232910156	46.08356857299805	27
0X735F588BB61D6CAA.avi	54.93893814086914	51.52119827270508	26
0X73887804901441E1.avi	55.9898567199707	61.536155700683594	32
0X73AF0618B125251B.avi	65.26396179199219	60.833187103271484	25
0X73C0839C4D54DBDB.avi	65.22077178955078	61.55952072143555	23
0X73CBCADA2191104C.avi	49.48352813720703	56.93776321411133	18
0X73D50DE693F798E3.avi	58.2227668762207	59.8250846862793	22
0X73F7C900EE5F7BDA.avi	62.17139434814453	56.03330612182617	19
0X740B08561D0382B.avi	29.323457717895508	35.092491149902344	20
0X740F540B87B8AF3.avi	64.74427795410156	60.96900177001953	15
0X7415C8B1BD8C89F0.avi	54.14295959472656	56.86811447143555	10
0X74223A9F6F471ABB.avi	29.41697120666504	45.288387298583984	24
0X744CE89425556B93.avi	57.11577224731445	63.12097930908203	17
0X7476874DC8F10D2A.avi	56.156639099121094	53.018402099609375	20
0X7484EE46AD3659CC.avi	55.03439712524414	45.95573806762695	14
0X74A8521201588DDE.avi	61.225341796875	56.78173828125	18
0X74AE577182FB112A.avi	60.118350982666016	65.39398956298828	29
0X74B4D8E3459FFF7C.avi	59.64901351928711	49.6301383972168	31
0X75031E71CC6DBD81.avi	39.84360122680664	53.4094352722168	21
0X7524D9CE7C6BD3B.avi	48.11153793334961	52.36491775512695	14
0X753D4BE480775FE7.avi	61.15620803833008	63.1609992980957	10
0X7540B06840A33DBF.avi	45.35923385620117	49.2368278503418	20
0X754B72455C00BFDF.avi	54.078121185302734	63.45310974121094	12
0X756A5DE88BADCAD5.avi	49.853126525878906	61.05343246459961	8
0X757B31FD347B7585.avi	56.730064392089844	57.405982971191406	27
0X75AF130134AADF00.avi	28.390005111694336	56.04258728027344	18
0X75BA1623CCCF0652.avi	45.36783218383789	49.218597412109375	19
0X75BB68F0ACD22690.avi	64.62470245361328	56.56663513183594	22
0X75BF25E961056A3C.avi	61.94552230834961	57.4163818359375	28
0X75ECC6694B60D05A.avi	66.28333282470703	60.447303771972656	13
0X761FEC566D4FA6B4.avi	59.45378875732422	60.44147872924805	25
0X76236768A07DC4A0.avi	56.08454132080078	61.02272033691406	22
0X7628E85E157D1655.avi	58.12016296386719	58.85550308227539	16
0X763034E9D22CB7E1.avi	51.366695404052734	54.58631896972656	9
0X7630DA7B2D3E6F27.avi	25.198108673095703	27.63914680480957	23
0X763E3FFF4DBBB792.avi	58.44426345825195	60.536521911621094	27
0X7655EF3942795C54.avi	60.67056655883789	64.29595184326172	18
0X76747A1A799357B5.avi	65.34938049316406	61.99760437011719	16
0X76A43B263DED8D2A.avi	58.16874694824219	58.67265319824219	21
0X76CF9DD42F1E65F5.avi	55.834449768066406	60.17898941040039	21
0X76D1CD83C813866F.avi	66.05167388916016	61.864898681640625	27
0X770BECBD81CA14F9.avi	20.43021011352539	21.96013641357422	20
0X770DA83A3089A1CE.avi	63.7571907043457	59.681644439697266	27
0X770E5896DC4FD92B.avi	57.43545913696289	61.976314544677734	22
0X7710551E470BE80A.avi	64.85648345947266	62.71246337890625	24
0X771C3F118CBF577A.avi	68.6476821899414	61.55105972290039	37
0X772970685B34F0F1.avi	59.3242301940918	58.290245056152344	16
0X77435187285FD096.avi	59.659122467041016	53.64386749267578	20
0X775319C257A48042.avi	41.43505096435547	53.434425354003906	25
0X775EBA7C578E03AD.avi	29.36583137512207	37.18936538696289	19
0X77762963F999DEE3.avi	38.48642349243164	39.04051971435547	42
0X777692B30E35465A.avi	52.98394012451172	55.35055923461914	22
0X778935C329CC1789.avi	44.55666732788086	52.746395111083984	21
0X778CB82CED72873C.avi	64.43941497802734	41.402225494384766	25
0X77A6EEED554F8360.avi	59.20379638671875	60.53778839111328	10
0X77B0F03C4F1E0315.avi	57.24089813232422	56.16157150268555	25
0X77C3278832702B6.avi	62.400569915771484	58.8115119934082	15
0X77E1E067C24C6E82.avi	57.132389068603516	60.487754821777344	28
0X77EE3CD923A3952A.avi	51.38847351074219	45.97182846069336	13
0X7809B942D62CFBB5.avi	58.156795501708984	59.4830322265625	25
0X780D5E4FEC1EC3B2.avi	64.1103286743164	62.180992126464844	31
0X781D97826A1BF672.avi	65.10337829589844	61.30264663696289	17
0X7846A393403DCE9A.avi	64.81576538085938	63.894840240478516	22
0X7858426972D973B3.avi	54.68572998046875	60.6478271484375	17
0X785B0B7BAD1E6DF0.avi	60.18281555175781	63.559112548828125	28
0X785B6EB4524C1CD3.avi	69.53214263916016	58.84191131591797	15
0X7871A13A25E72847.avi	52.509578704833984	60.33002853393555	20
0X788B2560A356EFFD.avi	53.87840270996094	46.88085174560547	19
0X788C21FC83ECEA3.avi	55.0064582824707	60.313720703125	24
0X789C6979A03B622B.avi	60.28175354003906	63.38447570800781	16
0X78C330A341555880.avi	67.7465591430664	60.051544189453125	19
0X78FAF371B4DBE44E.avi	50.868934631347656	59.61793518066406	24
0X790A3B476F1281A1.avi	27.429569244384766	26.295459747314453	18
0X790C79124FE1C985.avi	62.52934265136719	68.21495056152344	34
0X7928A2EE4CEF22F6.avi	38.115238189697266	28.800838470458984	26
0X792BB639F04589BF.avi	52.05192184448242	56.945743560791016	27
0X794FD97F585E5500.avi	59.97681427001953	61.61833572387695	17
0X796D96C289660E32.avi	70.25077819824219	63.93418502807617	21
0X797CA10A7CDE384B.avi	75.0164566040039	62.649410247802734	31
0X799F64CF2E4B98EB.avi	55.00098419189453	54.67039108276367	27
0X79DFCFF4867CB797.avi	43.94535827636719	44.333595275878906	21
0X79E1F33063F55D0.avi	50.08633804321289	56.617698669433594	21
0X79E5E594E59FA593.avi	61.89570236206055	63.919734954833984	23
0X79E6261DF5CE752C.avi	62.3835334777832	62.05779266357422	25
0X79E68FC6793DC38D.avi	71.7487564086914	62.7529182434082	20
0X7A32FE05734D3EC6.avi	62.476417541503906	59.31282043457031	19
0X7A36F71B6647D596.avi	58.39570236206055	63.96564865112305	33
0X7A49B980EAACB689.avi	59.526737213134766	64.76423645019531	25
0X7A4ABCBDD9D9F33A.avi	63.55177688598633	64.17448425292969	16
0X7A620C5C256333CF.avi	62.59649658203125	54.641448974609375	28
0X7A66617547DFC6A9.avi	63.50123596191406	61.20237350463867	18
0X7A67867B96A7DB62.avi	65.07991790771484	62.106903076171875	16
0X7A6EEE9D2CC4DDD8.avi	63.39202117919922	62.08165740966797	21
0X7A761FAB53996A17.avi	68.62577819824219	60.5855827331543	25
0X7A878CE8EF95A413.avi	51.7389030456543	58.77403259277344	16
0X7ACA82C5A670004C.avi	66.32347869873047	55.329994201660156	14
0X7AEB162B3A45EAA9.avi	55.05509567260742	52.995208740234375	21
0X7B1F112049D754D9.avi	63.76354217529297	56.308929443359375	21
0X7B361D8604999C29.avi	56.79114532470703	59.03438186645508	26
0X7B4062501918819C.avi	23.127605438232422	23.618099212646484	18
0X7B594349510CCAE4.avi	54.941524505615234	53.732208251953125	25
0X7B5A055AF729EDF2.avi	55.63311767578125	61.85253143310547	20
0X7B73DF444BEF7269.avi	34.84318161010742	39.226802825927734	24
0X7B8F542F991D908F.avi	55.00532531738281	45.98746109008789	20
0X7B93FAE7841C1826.avi	64.80317687988281	60.10799789428711	27
0X7B982CE3A8C024F4.avi	59.581825256347656	55.837215423583984	21
0X7B9D5C68AB322E27.avi	64.7134017944336	60.826507568359375	19
0X7BA9FD251A48D45B.avi	39.27647399902344	52.546173095703125	21
0X7BC611E29496FD3E.avi	54.69032669067383	59.94380187988281	19
0X7BD009AA7B30A5D8.avi	53.237178802490234	54.87827682495117	28
0X7BD38A944FB7D285.avi	48.440643310546875	50.24748229980469	15
0X7BD3D2A65C18A4CA.avi	54.2459602355957	57.278594970703125	24
0X7BD6977487C29ECF.avi	33.67876052856445	45.344635009765625	28
0X7BE6BA90FB9BC4C6.avi	58.96562576293945	62.28028869628906	18
0X7BED18C482386E18.avi	67.8426284790039	60.56562042236328	18
0X7BF746EB936C65BE.avi	59.119537353515625	48.47208786010742	18
0X7C053B5DB5BAEB83.avi	52.203125	53.90518569946289	17
0X7C202E81AFCC7010.avi	57.565452575683594	60.47532653808594	18
0X7C2B6DE932E8EB4D.avi	50.04258728027344	55.568565368652344	16
0X7C3A04F6182C79D6.avi	68.56536102294922	64.10723114013672	22
0X7C6FB8F7CE82D404.avi	36.72769546508789	44.62560272216797	21
0X7CA10684E319705F.avi	49.612857818603516	58.283687591552734	24
0X7CA15DC6A1C6DA13.avi	67.69448852539062	61.671695709228516	19
0X7CE3B7D2F8976E7D.avi	66.7635269165039	66.6607666015625	24
0X7CEA8E5FA8F3FB3F.avi	39.40302658081055	49.39869689941406	33
0X7D0223AF4A3B9955.avi	63.26840591430664	58.7346305847168	24
0X7D2C9FE972A828D3.avi	63.87714385986328	62.31979751586914	18
0X7D32BEF617ED61E9.avi	55.260658264160156	60.79439163208008	14
0X7D47E45DC22458A.avi	59.80125427246094	63.33293914794922	15
0X7D4E031123DA9E4F.avi	65.91033172607422	62.90887451171875	18
0X7D52513975CDE18F.avi	54.7393913269043	61.01206970214844	16
0X7D567F2A870FD8F0.avi	29.127012252807617	52.098358154296875	17
0X7D73E6E86837FFD9.avi	51.57415008544922	54.35773849487305	18
0X7DA74EAC9DFC2D5B.avi	56.18941879272461	61.69104766845703	9
0X7DF4117F27AA3D96.avi	55.6275749206543	58.32283020019531	19
0X7E03DC0DBBD76FFE.avi	51.369171142578125	56.68325424194336	14
0X7E09E67C095EA7C0.avi	70.50775909423828	62.405643463134766	29
0X7E17E85D21D4D683.avi	68.69107055664062	58.87552261352539	18
0X7E2E8534D07DDBE.avi	68.27400970458984	61.5369873046875	20
0X7E379B92108E37EF.avi	57.67654800415039	59.36338424682617	21
0X7E4D98875A3BF1AB.avi	63.47419357299805	55.56964874267578	46
0X7E51B1F0EBC1BD6C.avi	55.29903793334961	56.38992691040039	11
0X7E5F7C851AE9AF55.avi	56.07451629638672	58.49177932739258	23
0X7E654BC9652802D5.avi	49.287010192871094	61.34926986694336	13
0X7E655DBE953C1A73.avi	66.20364379882812	63.3320198059082	22
0X7E731D5758FB247F.avi	41.61094665527344	41.85697555541992	37
0X7E8632AE4089326E.avi	16.9077205657959	28.372676849365234	31
0X7E8CCD93D8EA9D7.avi	48.96760177612305	46.90206527709961	20
0X7EB6CE7A0EE060B0.avi	61.4597282409668	64.9912109375	20
0X7EC67D9015EF4B0D.avi	20.605178833007812	39.110076904296875	25
0X7EC96F4D9167A448.avi	24.43284797668457	21.718355178833008	25
0X7EEA66DBE251854B.avi	35.15523147583008	48.54356384277344	17
0X7EFE1E76A839FA63.avi	68.11929321289062	61.25122833251953	17
0X7F058A3503090EC8.avi	57.86592102050781	58.78424072265625	8
0X7F4C057216F1A154.avi	60.454898834228516	60.9262809753418	19
0X7F5CB71A507DF8D1.avi	55.67947769165039	58.09064865112305	17
0X7F666F93B086F12C.avi	59.33194351196289	58.279624938964844	22
0X7F9ED6D9B7543E46.avi	55.446617126464844	57.44269561767578	21
0X7FA84CF03DD99FD3.avi	77.11256408691406	62.738529205322266	23
0X7FCE5D1FB46D6BDE.avi	67.59162139892578	52.18668746948242	36
0X7FD042711B0E1D27.avi	58.357208251953125	62.70043182373047	17
0X7FD0FEBD1D0CB00C.avi	35.062652587890625	49.08261489868164	23
0X7FE8D1F8E0376B88.avi	52.79381561279297	58.713809967041016	25
0X7FF2092E3F8724DC.avi	57.36852264404297	57.930110931396484	22
0X80BB507E25E9051.avi	61.56250762939453	64.03500366210938	18
0X827ECF66833BBA2.avi	67.15506744384766	63.03228759765625	26
0X837EE8D6BDBD824.avi	58.805599212646484	56.5246467590332	23
0X8429581F984C6A4.avi	55.18870162963867	60.686336517333984	19
0X8558D35ED09F890.avi	40.37742233276367	34.76520538330078	23
0X86643606EDB99E8.avi	53.32668685913086	58.36467742919922	25
0X868028466F66DE2.avi	56.23436737060547	50.5074348449707	23
0X871CEFF60C7274C.avi	52.85992431640625	48.86811447143555	19
0X87D7BC7C27ADD3C.avi	67.75100708007812	61.9482536315918	20
0X88E54370A17E06F.avi	47.408199310302734	56.210166931152344	20
0X8956CF90AA24E85.avi	62.383304595947266	64.11152648925781	16
0X9061772F56FB80F.avi	45.42067337036133	60.81757354736328	20
0X9190B2AF79FD1EF.avi	58.07194519042969	59.665401458740234	22
0X922773E4DBD8FDA.avi	69.43312072753906	67.44424438476562	13
0X9419D068656DB99.avi	62.90642166137695	60.3394775390625	20
0X966B4698CBD18F6.avi	22.30219268798828	26.91070556640625	23
0X96CE61C92FAEE43.avi	45.131591796875	52.98967361450195	19
0X9776C2BDF17D2F.avi	60.24148941040039	56.41970443725586	27
0X977FA9B62EA3FD1.avi	56.050621032714844	58.18583679199219	25
0X9A03DC1334986F3.avi	10.192956924438477	21.136417388916016	16
0X9BC46CA635485B6.avi	25.513134002685547	28.94159507751465	21
0X9C7E9770B314AE5.avi	56.40886688232422	62.4957275390625	18
0X9CCD9D64D3CA005.avi	67.15292358398438	65.9459457397461	23
0X9F2D61012CC7FCA.avi	60.25361633300781	59.96156692504883	19
0X9F47D732822A695.avi	61.29539108276367	59.681217193603516	22
0XA31E5D703BAE77A.avi	43.1785888671875	57.78562927246094	17
0XA684E725FD761B6.avi	56.48527145385742	52.55336380004883	35
0XA69CDEAD15F2E1A.avi	63.90631866455078	60.67921447753906	17
0XAA3E06425E1A23E.avi	33.137351989746094	54.270294189453125	14
0XAA4741B7E7194A2.avi	65.25713348388672	59.2213134765625	18
0XAB8C29BE4841CB0.avi	59.769805908203125	54.6490364074707	21
0XABB9008CDCF5A14.avi	61.985774993896484	56.60818862915039	22
0XABBDDF3F072EB3F.avi	27.473989486694336	38.60541915893555	25
0XAE25D6E1B0C1D36.avi	66.21483612060547	65.5089340209961	19
0XB11B61E6027ABCE.avi	42.983028411865234	63.933616638183594	7
0XB11E2FD02BEDD68.avi	60.14628219604492	61.231727600097656	16
0XB2586FF43C881C2.avi	57.77016830444336	58.037654876708984	22
0XB29658CF38E12F7.avi	51.14240264892578	57.865840911865234	24
0XB3FFC4AE334E9F4.avi	30.059072494506836	63.41813659667969	15
0XB5492BEC906F76C.avi	33.26453399658203	45.1226692199707	19
0XB72CF150368BAB2.avi	27.931360244750977	58.68128204345703	14
0XB731B3B5A5E2BF7.avi	62.067867279052734	60.233333587646484	22
0XB7E1867A17EDAD4.avi	59.572933197021484	62.920654296875	17
0XB8DDFCA26AD93E2.avi	47.65253448486328	63.71529769897461	18
0XB9DA76703445AFD.avi	59.462486267089844	62.35614776611328	14
0XBA57FE6C733F574.avi	55.315181732177734	57.70071792602539	24
0XBB76A78AC119BBB.avi	57.14075469970703	62.49897766113281	25
0XBC881D0528B2788.avi	56.84867858886719	60.89619064331055	17
0XBCEAB22A81A23C1.avi	13.259963989257812	35.02394485473633	24
0XBD39E52A48060D2.avi	42.0512809753418	39.310428619384766	17
0XBDBB1C23E1D4F0D.avi	58.701263427734375	53.04315948486328	17
0XBE8C637FF9D9124.avi	75.96383666992188	63.7785530090332	15
0XC006D08601D1BFB.avi	64.71611022949219	63.95308303833008	12
0XC3CC9222A4E69E6.avi	61.17782974243164	61.57783508300781	27
0XC4F21DA269D2EE9.avi	58.532814025878906	60.53434371948242	17
0XC77F1C717BE6B6D.avi	64.62763977050781	62.577880859375	17
0XC8D1B3C80770006.avi	16.017024993896484	23.246925354003906	16
0XC8DE2D8DB465511.avi	68.3745346069336	63.69062042236328	30
0XCDA061FD0F030DC.avi	50.52239227294922	51.74274444580078	19
0XCDC194CB936209F.avi	64.23602294921875	63.043914794921875	31
0XCEC174C2D88B511.avi	50.38833999633789	63.56943893432617	31
0XCF0F0C58A0F4639.avi	57.1533203125	54.75309371948242	23
0XD00B14807A0FA2B.avi	30.119243621826172	36.52848434448242	17
0XD05D93184B12092.avi	68.30235290527344	64.18659973144531	19
0XD0955B01F39FD0C.avi	59.739437103271484	63.04756164550781	19
0XD0DC210BA3C1C9E.avi	57.22681427001953	62.23605728149414	18
0XD2023E03A8C566C.avi	64.58765411376953	64.96250915527344	23
0XD3B557874B91D0D.avi	48.8458366394043	58.959232330322266	23
0XD578E2221A216DD.avi	30.117294311523438	35.48567199707031	16
0XD5ED87EECABCE2F.avi	59.572547912597656	60.296600341796875	23
0XD79C49C010950C7.avi	67.62775421142578	61.45977020263672	25
0XDAC9597CA49DF0A.avi	57.613468170166016	52.923587799072266	22
0XE0DFD3845CCF80F.avi	17.396366119384766	13.288054466247559	14
0XE315B0A3C5BAC9E.avi	60.195919036865234	58.14599609375	23
0XE3D4128C7719147.avi	57.07315444946289	55.975704193115234	29
0XE9217FEF2BCB4B1.avi	62.98143005371094	62.27424240112305	11
0XE9315FA2FA71674.avi	75.25764465332031	62.046363830566406	41
0XEA049B76C9061E7.avi	69.49610900878906	60.31504821777344	33
0XEC340BEA3298AE3.avi	57.87528991699219	61.915672302246094	16
0XECF82DC9301EE77.avi	63.867919921875	59.395084381103516	22
0XF557EF658FD13D0.avi	52.83665084838867	47.986934661865234	22
0XF6661AF354401A5.avi	64.82958221435547	57.45049285888672	27
0XF829F634971A0F7.avi	65.12550354003906	61.13335037231445	22
0XFE6E32991136338.avi	32.78324890136719	41.308841705322266	15
0X5DD5283AC43CCDD1.avi	62.69187545776367	58.245079040527344	23
