## Supplementary material for "Ejection fraction on a budget: mapping the accuracy-compute trade space for video-based ejection fraction estimation": S1 Dataset: 3a_r2p1d_f8_p2.pred.csv

file	ef_true	ef_pred	n_clips
0X100CF05D141FF143.avi	55.95178985595703	59.94865417480469	15
0X1012703CDC1436FE.avi	41.01442337036133	41.99184036254883	12
0X102CFB07F752AAE6.avi	50.79471969604492	57.14958190917969	13
0X105B9EF57DE45DCB.avi	50.63498306274414	49.772064208984375	12
0X10A28877E97DF540.avi	63.098087310791016	61.615394592285156	13
0X10B7505562B0A702.avi	58.49443817138672	52.85772705078125	10
0X10F6FD4A9C6A458E.avi	67.3815689086914	60.989742279052734	11
0X111EDA8A1E44169C.avi	57.284908294677734	60.36813735961914	7
0X1129FFF0D45D7EFF.avi	59.91860580444336	54.798641204833984	13
0X112D0A3D2ACB8800.avi	61.026824951171875	57.86494445800781	15
0X112EF236E1F676E4.avi	61.73581314086914	58.40174865722656	8
0X11303E45952732BD.avi	53.54182052612305	54.66542434692383	12
0X1131FB2A374D34F5.avi	55.05341339111328	51.96672821044922	21
0X114B58E6B34E55F1.avi	45.08211898803711	49.094139099121094	9
0X1167650B8BEFF863.avi	68.1917495727539	63.48066711425781	13
0X11DD5C8CC2A4D225.avi	67.39962768554688	65.27119445800781	11
0X126C02C8B984672B.avi	58.95600509643555	57.03580856323242	9
0X126D2362E5A0A3E2.avi	59.611900329589844	59.795997619628906	10
0X127A2C51D192532D.avi	53.114402770996094	59.710533142089844	10
0X129133A90A61A59D.avi	19.06633186340332	23.986286163330078	8
0X129ED481CEECBD9.avi	58.53067398071289	58.7559700012207	12
0X132C1E8DBB715D1D.avi	65.3132095336914	61.668846130371094	13
0X1335F88662E38FD5.avi	54.59815979003906	59.57375717163086	12
0X13881965FA7312E.avi	58.31349182128906	62.220367431640625	7
0X138BF0FABD298C5.avi	55.81328201293945	59.3721809387207	14
0X13ACF1360A23F50F.avi	65.16207885742188	61.42819595336914	9
0X13CE2039E2D706A.avi	25.3804988861084	41.62276840209961	13
0X13F7CAB4C719ACA3.avi	44.9671516418457	40.62205505371094	9
0X14017B26554F7A5E.avi	67.66090393066406	62.10979080200195	11
0X1412F3A856C40C82.avi	67.04219818115234	66.54448699951172	6
0X1439627ADB475793.avi	68.28650665283203	60.22566223144531	11
0X1453F1CB3615D8E6.avi	54.10393524169922	59.4170036315918	10
0X148FFCBF4D0C398F.avi	65.64154052734375	61.848289489746094	11
0X1498806542CEE367.avi	45.953678131103516	53.379920959472656	5
0X14C05BE120AEAFA3.avi	68.1236343383789	58.44677734375	11
0X14DDD7911ED612B8.avi	61.95549774169922	60.0537223815918	15
0X152F36A552DD2930.avi	62.41411209106445	60.10105895996094	8
0X1545ED054E5CE01D.avi	66.29084014892578	64.67183685302734	10
0X158B03C45BB55DAC.avi	64.95909881591797	55.269691467285156	10
0X1592A79667250EA1.avi	61.8170166015625	63.10206985473633	12
0X15BA82A1F6BF8B6.avi	57.579742431640625	63.79972457885742	8
0X15C0D7DBFF8E4FC8.avi	34.77069854736328	55.47524642944336	12
0X15CC6C50F1763B61.avi	50.160037994384766	36.809200286865234	10
0X15E22119724FDD7D.avi	67.41590118408203	63.529624938964844	14
0X15E987778BEC99D5.avi	58.29153823852539	56.7374382019043	9
0X1623BBE488F0EC89.avi	52.01438522338867	47.964107513427734	11
0X1689802F6D3093D2.avi	61.245445251464844	62.05628967285156	11
0X16FC9AA0AD5D8136.avi	23.176137924194336	30.86639976501465	11
0X1702B6CCB7E8812B.avi	58.53013229370117	56.097557067871094	8
0X170F2698C1A90A77.avi	57.281368255615234	58.192264556884766	14
0X171A7C9E7E1129D.avi	31.06439781188965	43.70468521118164	9
0X171B390B95FD0FAE.avi	57.77307891845703	62.01369094848633	9
0X171B52ED0054DF49.avi	59.30533218383789	57.908103942871094	16
0X171CF9695943319A.avi	65.42848205566406	57.282630920410156	10
0X171FD888481D524D.avi	64.05658721923828	58.810482025146484	13
0X174090E59512E733.avi	57.74304962158203	56.287208557128906	14
0X176C1E76AD804467.avi	57.98577117919922	55.013729095458984	12
0X178269A4C18FC6B.avi	60.751220703125	63.3333854675293	10
0X17828CD670289D36.avi	66.88999938964844	62.017906188964844	11
0X179B579A585FF160.avi	44.86298370361328	30.748991012573242	11
0X179D5051F8526C08.avi	19.296844482421875	23.5186710357666	8
0X17E51BF21235E28B.avi	58.31282043457031	61.88277053833008	7
0X17FD9808C073BC07.avi	69.7344970703125	64.67150115966797	13
0X1815E6741A8B2CFA.avi	63.713924407958984	64.45695495605469	10
0X18353D8F5AB7B324.avi	69.83819580078125	66.26957702636719	12
0X184DEB337FF5AB9.avi	68.70516967773438	61.497013092041016	8
0X1858AFC9464E1463.avi	21.461122512817383	39.05712890625	7
0X185D65EA647B5C61.avi	62.0941047668457	62.51626968383789	13
0X18610C37F29E80E4.avi	71.61378479003906	61.6376838684082	62
0X1870E70784D77469.avi	61.43323516845703	55.08863067626953	10
0X18916084CE523264.avi	75.89429473876953	66.02534484863281	9
0X18989A4754914D96.avi	69.22048950195312	69.14254760742188	7
0X18BA5512BE5D6FFA.avi	55.251319885253906	51.967262268066406	8
0X18E7B26CAD98175.avi	65.23751068115234	64.56489562988281	12
0X19063156A3F3C14E.avi	64.36973571777344	63.22024917602539	13
0X19359F9246BB8A33.avi	66.19120788574219	62.066192626953125	7
0X195D3B45D8A0DB2D.avi	62.26871109008789	63.03173065185547	10
0X1999533C6100442C.avi	69.33659362792969	55.48314666748047	10
0X19B044F932C6BC6C.avi	64.02738189697266	57.573394775390625	12
0X19BCCFDA31770A23.avi	65.32429504394531	61.455780029296875	10
0X19DF9461CA5F498F.avi	69.67632293701172	65.99797821044922	12
0X19E240FFEFEBBD.avi	66.04324340820312	64.150390625	8
0X19E42A10F0077B9F.avi	27.915794372558594	31.1275691986084	10
0X19EA5CB11FC1BC78.avi	68.26176452636719	66.28349304199219	9
0X1A05829AEDF6C65.avi	64.07804870605469	59.03102111816406	11
0X1A193A8138F4DD0F.avi	64.09391021728516	60.28662109375	11
0X1A3D565B371DC573.avi	58.83346176147461	51.191162109375	20
0X1A481BE9AE4F2DCD.avi	68.91312408447266	60.657474517822266	11
0X1A58C9DFE12C7953.avi	58.585025787353516	56.53594970703125	6
0X1A5FAE3F9D37794E.avi	53.515907287597656	59.07876968383789	8
0X1A8D85542DBE8204.avi	58.21377944946289	47.1657829284668	11
0X1AA30623C1AE4641.avi	69.00624084472656	63.14242172241211	11
0X1AA8E4C0155A02E0.avi	63.91192626953125	63.90962600708008	10
0X1AADD51FAA94E4E.avi	63.83289337158203	62.360389709472656	10
0X1AB987597AF39E3B.avi	32.014549255371094	34.20705032348633	12
0X1ACB73BE8C1F2C0C.avi	65.70024108886719	61.89302062988281	3
0X1ADDEA184822F38E.avi	55.13373565673828	60.4088134765625	10
0X1AEE3CDCAEC1A61.avi	58.03351974487305	61.224815368652344	11
0X1B2BCDAE290F6015.avi	28.41270637512207	40.784690856933594	9
0X1B4F427BC662B727.avi	48.86799621582031	49.472984313964844	7
0X1B54B78D0A2101E4.avi	58.02548599243164	57.43171691894531	9
0X1B8DC2233ED16EA9.avi	56.1623420715332	61.52642059326172	8
0X1BDA3760E526CD15.avi	23.861347198486328	22.743741989135742	12
0X1BDEEC24D5FC570C.avi	60.677940368652344	61.87089920043945	11
0X1C1F4EA2045C5402.avi	51.34959411621094	47.22269821166992	14
0X1C32622E5515DFF5.avi	67.42833709716797	53.0297737121582	16
0X1C48B213563D806E.avi	40.03082275390625	49.25260543823242	8
0X1C71836EDBA989E0.avi	45.20270919799805	55.47536849975586	12
0X1C8C0CE25970C40.avi	55.99568557739258	64.44632720947266	2
0X1CB9B564C2B0F615.avi	57.473880767822266	54.78596496582031	9
0X1CDE7FECA3A1754B.avi	50.892398834228516	55.617897033691406	10
0X1CF4B07994B62DBB.avi	71.29609680175781	65.79692077636719	3
0X1D181F5019010E4B.avi	50.30845260620117	57.865631103515625	8
0X1D24CEA29A24560B.avi	63.117469787597656	57.75559616088867	9
0X1D393AED88F9D056.avi	45.31716537475586	51.8431396484375	13
0X1D484F34365B129A.avi	59.80220031738281	63.13601303100586	12
0X1D531494AA297EA7.avi	63.40061569213867	55.35388946533203	7
0X1D7D9F50E7714DF3.avi	57.177303314208984	60.16298294067383	10
0X1D855297E0E75B59.avi	55.18210220336914	59.89468002319336	9
0X1D865EBAD1A947E4.avi	34.31033706665039	31.966432571411133	7
0X1D89AB9610940667.avi	30.454116821289062	43.67413330078125	13
0X1DA42DFD1ADF56A2.avi	61.78749084472656	58.42168045043945	11
0X1DAFA784FB6CD2DC.avi	55.688621520996094	57.16226577758789	14
0X1DB488AC3583E3D6.avi	65.51980590820312	63.91631317138672	9
0X1DBA02F07308FF4.avi	57.65013885498047	56.23920822143555	11
0X1DCD463A9C38E795.avi	63.663307189941406	60.63311004638672	9
0X1DE841B07C0641E5.avi	54.46426773071289	54.69623565673828	14
0X1E12EEE43FD913E5.avi	63.19669723510742	57.34657287597656	9
0X1E433E7966FD7332.avi	27.628849029541016	50.65919494628906	8
0X1E50146E7EAFF53E.avi	33.94753646850586	38.081321716308594	16
0X1E611525E31DDA7B.avi	61.77393341064453	63.45932388305664	11
0X1EA0FB82B5B28F2F.avi	54.84426498413086	55.128353118896484	8
0X1EA3EC569C1E2C60.avi	61.871803283691406	62.05223846435547	13
0X1EAA8A2138A834E0.avi	63.4638671875	64.23428344726562	9
0X1EB9E86F4FA26B5B.avi	65.12405395507812	59.52523422241211	11
0X1EDA0F3F33F97A9D.avi	34.9788818359375	50.43122863769531	9
0X1EDC550222BB3CB7.avi	59.02246856689453	63.6053352355957	12
0X1EF35FFC92F4F554.avi	61.392024993896484	57.20917892456055	31
0X1F16283D4711432A.avi	59.15107727050781	52.20046615600586	11
0X1F2549CEA36F670D.avi	60.97300720214844	59.67055130004883	9
0X1F30E6AC3FE50EE3.avi	46.02938461303711	58.123504638671875	12
0X1F341EB2BB60BC7E.avi	64.773681640625	64.62369537353516	10
0X1F3A4CF3F7A776F2.avi	61.9044075012207	60.773536682128906	11
0X1F7368994CBAFA05.avi	61.84531021118164	53.05337142944336	9
0X1F8D2F8CEE622FC2.avi	62.13211441040039	63.634613037109375	12
0X1F9860EB836A4AD5.avi	56.25416946411133	58.15119171142578	54
0X1FA393110F28F205.avi	50.017601013183594	51.02997970581055	10
0X1FA69C9259AB1323.avi	61.2002067565918	56.378753662109375	12
0X1FF210ABA6FAF49B.avi	44.526397705078125	51.200313568115234	14
0X1FF8C2A15819C013.avi	59.881168365478516	63.95575714111328	10
0X2006B85D0AC90B99.avi	61.948150634765625	61.21199035644531	12
0X2006F373AD037FB0.avi	67.14119720458984	55.072261810302734	7
0X2012F90A3894AE6C.avi	68.10767364501953	64.69833374023438	9
0X203B9F42F7B63F18.avi	58.5922966003418	58.48184585571289	12
0X2049B43FE38C7E52.avi	55.689735412597656	59.7430419921875	7
0X204EABEBB4C346A7.avi	56.00838088989258	53.97610855102539	13
0X2077ABE141A56534.avi	65.43380737304688	59.116493225097656	11
0X208160FB0725991.avi	67.66631317138672	66.40768432617188	9
0X20A9585822B9B71D.avi	67.6361312866211	62.376495361328125	8
0X20AEF825025712FA.avi	63.835880279541016	60.311866760253906	7
0X20C87FB09C5485FA.avi	55.123817443847656	54.686256408691406	11
0X20DC0F2BB24C0B14.avi	65.3614501953125	62.52256393432617	13
0X20F0ECA9A407E292.avi	69.20531463623047	63.917823791503906	15
0X20F33082C8E339A5.avi	63.978721618652344	66.18197631835938	8
0X20F3D05837705ED2.avi	26.978633880615234	33.95610427856445	7
0X20FDE60EA17CDF97.avi	62.8578987121582	60.906436920166016	16
0X210265FBDA5360AE.avi	55.11130905151367	58.64994812011719	9
0X211D307253ACBEE7.avi	10.661108016967773	49.021034240722656	8
0X21494E0B4F352AA.avi	65.68904113769531	66.4567642211914	11
0X216C953D364C7BE5.avi	62.02793884277344	63.20171356201172	14
0X217EB21B6C3068DF.avi	62.36872100830078	59.1688232421875	11
0X2190CC524D8A3203.avi	58.76420593261719	57.40449905395508	10
0X21E519C28BC94C65.avi	64.55046844482422	68.82583618164062	8
0X22164FE4DE644483.avi	62.431297302246094	62.75643539428711	13
0X22241B85FF21816D.avi	45.31391906738281	58.5876579284668	12
0X2230D32DA2165960.avi	56.1935920715332	58.10747146606445	11
0X22390EC6147E56F5.avi	63.818359375	63.19127655029297	8
0X224D087937470C14.avi	45.25373840332031	56.278289794921875	17
0X228D178D820A29A2.avi	56.14546203613281	59.94943618774414	11
0X2295D5A3C8F9AF68.avi	70.02263641357422	64.00994873046875	17
0X229B538A0319227C.avi	57.00502014160156	40.157676696777344	9
0X22FAC36B13D3526C.avi	43.466400146484375	51.44134521484375	9
0X23229F0B64DC9FAE.avi	56.45492935180664	60.40309524536133	9
0X232DAB0AE399625D.avi	67.65190887451172	65.9385757446289	14
0X233DCAFBF90253C7.avi	26.92399024963379	30.95491600036621	6
0X233E8DAD9CD641F2.avi	58.004817962646484	57.668212890625	12
0X23419AB4EA378B47.avi	58.924156188964844	60.05657958984375	6
0X234F388F6AF6AC9C.avi	58.97880935668945	59.79067611694336	9
0X23646D0D797339F6.avi	60.05979919433594	57.28908920288086	7
0X237A158C025A28E5.avi	61.23707580566406	61.892032623291016	11
0X238824F40F11736F.avi	60.021060943603516	64.22653198242188	9
0X23DF57D03E5E2F9B.avi	68.1021499633789	65.8591079711914	7
0X23FCF45E798060D0.avi	59.49168014526367	61.3619270324707	14
0X241E08BD87DD9251.avi	63.905426025390625	58.581390380859375	8
0X24362254069DD61B.avi	68.59397888183594	60.44771194458008	9
0X24429BE93EA20EA0.avi	61.36686706542969	63.46045684814453	8
0X2461DF4B5870DBC4.avi	27.645145416259766	29.02266502380371	7
0X246B8C7FCA4D818D.avi	55.29497528076172	60.62622833251953	8
0X24708E2D3F05391F.avi	63.20488357543945	59.49703598022461	11
0X247FC8D31B4E44B7.avi	61.90507507324219	60.60791778564453	15
0X2485A9135A333814.avi	59.21238327026367	54.7368049621582	15
0X249901C1E8BF28AA.avi	66.0281982421875	57.41509246826172	9
0X24B3D97148F6484B.avi	58.93997573852539	62.275917053222656	10
0X24C05ADF764D0216.avi	55.531227111816406	56.28605651855469	8
0X24DBD52BC75C4180.avi	56.9219970703125	64.74083709716797	8
0X250244FCEBCBC052.avi	58.075035095214844	55.32387161254883	12
0X2507255D8DC30B4E.avi	66.8120346069336	58.52476119995117	10
0X255D1BAE852D2D09.avi	63.638954162597656	57.56768035888672	9
0X25651736878239CE.avi	58.754886627197266	61.3880729675293	7
0X259CBD1FA6358DC.avi	57.9473991394043	62.40391540527344	12
0X25B0A5E678CC4D13.avi	58.8702392578125	62.40395736694336	11
0X25BD4EC399A57695.avi	81.59477996826172	66.55936431884766	7
0X25C4CF4384EAA0FA.avi	65.00093078613281	64.81977844238281	10
0X25E1A2FEB38D5C1A.avi	56.537628173828125	56.8288459777832	11
0X260767549892A590.avi	30.400711059570312	56.178157806396484	6
0X26444E1ACD4FE90F.avi	57.753849029541016	63.67744827270508	6
0X2649959DDB6CA52B.avi	68.28022766113281	63.286590576171875	10
0X264B6A93D7EE624A.avi	42.8509635925293	54.49302291870117	13
0X2676C392F6C80EBD.avi	58.14215087890625	57.53858184814453	8
0X269BDCE2A6A294AB.avi	56.22789001464844	46.44538116455078	11
0X26A12BDA55DE0DDE.avi	29.102008819580078	43.54442596435547	9
0X26CF0F0BCD885F65.avi	60.89311218261719	58.97422790527344	9
0X27250C8B6DF1D971.avi	79.70732879638672	63.2304573059082	10
0X2728207F531EE47D.avi	68.1709213256836	64.28752136230469	12
0X272A1770B9F8E6A0.avi	19.306129455566406	25.967479705810547	10
0X2753C50A8B05D7D5.avi	58.28607940673828	54.45574951171875	8
0X2754B4D0ABE17BD0.avi	25.575035095214844	32.549652099609375	9
0X2755371160DC96FC.avi	55.386287689208984	56.69742202758789	14
0X276409ED976E48CA.avi	68.60530090332031	60.86771774291992	13
0X2768CE554B3E0BED.avi	62.646305084228516	61.585105895996094	11
0X279CA7868FB35FB2.avi	56.544315338134766	61.18299865722656	9
0X27A4A5840BC00390.avi	54.824588775634766	58.85224914550781	9
0X27AD2D53372C8B2C.avi	64.3463134765625	59.4892578125	12
0X27BBC1D9367BD3F.avi	55.892433166503906	58.45813751220703	14
0X27C871612E887EF6.avi	64.73040771484375	65.1339340209961	11
0X27E5A824236613DF.avi	50.123878479003906	52.25238037109375	10
0X27EBBB70B35C2BDF.avi	66.09044647216797	57.20073318481445	14
0X2837905EB4C648A6.avi	58.7081184387207	62.501094818115234	16
0X283EA34320D8C58B.avi	59.50681686401367	60.66807174682617	10
0X2841EE2AE1958F10.avi	58.15629959106445	60.55216598510742	10
0X2851818C006989E0.avi	66.29875183105469	60.794334411621094	13
0X28712788DD9BC1B6.avi	21.946392059326172	23.898351669311523	10
0X287940BA389ACFE8.avi	55.18852233886719	49.77212905883789	13
0X287AFCC7F6DEED83.avi	60.993858337402344	61.970008850097656	25
0X2889D8C33077C148.avi	69.14466857910156	56.365562438964844	13
0X28957333BC12D494.avi	60.075279235839844	59.688087463378906	13
0X28B8302CC1B2FCB.avi	71.928955078125	59.91154479980469	11
0X28DDDD1528582978.avi	62.05580520629883	61.070640563964844	8
0X28EDD31B54CBEBD9.avi	42.17267990112305	51.33472442626953	10
0X29044407543B4ED0.avi	14.804924964904785	34.40530014038086	7
0X292971284482F563.avi	55.947818756103516	57.87668991088867	12
0X29372D09CBD2D8D0.avi	60.52532196044922	59.89142990112305	10
0X29582FA0A66ECA89.avi	47.421875	42.411258697509766	11
0X296284667D0B48F7.avi	61.905479431152344	64.06464385986328	11
0X2973BE861413FD44.avi	57.74055099487305	56.23458480834961	14
0X299A88D5675F49D0.avi	54.88984298706055	56.775787353515625	10
0X29C990BE357DA21C.avi	66.89851379394531	59.13739776611328	9
0X29E5CE47FBC8961D.avi	60.33258819580078	55.856536865234375	14
0X29E66C557C99EC32.avi	65.51995086669922	63.59954833984375	8
0X29EA5EC080FF78D6.avi	62.80764389038086	59.13899612426758	10
0X29F98334C8C86ACF.avi	56.080291748046875	65.29853057861328	7
0X29FDE0A4498AB572.avi	29.23874855041504	34.55721664428711	12
0X2A179DC26614D64F.avi	65.0257797241211	64.08306121826172	12
0X2A777BDE3B51C189.avi	66.34635162353516	64.64291381835938	9
0X2A8DA996FB52D5CB.avi	55.32998275756836	54.23903274536133	9
0X2A928235B332DBCF.avi	56.44545364379883	53.35395431518555	10
0X2ACEC865BDA02BE4.avi	66.69046020507812	63.991455078125	7
0X2ADEADB93D232F1F.avi	58.80821990966797	60.184452056884766	7
0X2AF780DBAFAEE9DD.avi	61.46183776855469	64.80431365966797	8
0X2AFCAC3003694C4D.avi	48.121219635009766	47.66147994995117	9
0X2B25C29EF3612FD9.avi	60.98603439331055	59.69948959350586	9
0X2B559592BBB6E421.avi	61.46028137207031	59.95507049560547	16
0X2B76F1C5F5D0466D.avi	59.29953384399414	65.93145751953125	10
0X2B7ABC059BB8090D.avi	62.07736587524414	64.4642562866211	7
0X2B81FE1EF971B25A.avi	63.85310363769531	65.36293029785156	9
0X2B867271589725B9.avi	56.68150329589844	60.59382247924805	10
0X2B9185D91BBE0E97.avi	68.9017562866211	60.90342330932617	6
0X2B974E47EADA843.avi	48.389923095703125	55.46127700805664	11
0X2BC272DCF674E2FC.avi	65.0671615600586	63.308143615722656	7
0X2BC37749440CC632.avi	28.14412498474121	35.12611389160156	9
0X2BDE03448DF23DEB.avi	59.97603225708008	57.25058364868164	9
0X2BDFE5712EFDDD47.avi	58.44900131225586	60.91441345214844	12
0X2BF66637343A27ED.avi	18.537378311157227	22.57230567932129	6
0X2C12A8B71D39E8DA.avi	43.30049133300781	54.08711242675781	8
0X2C34E713BB4D3308.avi	52.205074310302734	46.988922119140625	12
0X2C41E0CF2733C297.avi	63.761680603027344	54.09275817871094	12
0X2C45F28244AF0456.avi	63.57181167602539	65.17405700683594	10
0X2C871D22AD5EAD1A.avi	44.3177490234375	36.4544792175293	11
0X2C87657038E600E4.avi	60.993507385253906	61.32271194458008	10
0X2C90DA7EB02FCCD2.avi	57.16055679321289	62.74066162109375	11
0X2C91EA24C7C0B398.avi	70.03618621826172	64.37061309814453	10
0X2CA927607A7AB65A.avi	50.34684371948242	44.86665725708008	5
0X2CAA96B0D5EB2D62.avi	22.659433364868164	25.152992248535156	5
0X2CB0D18E525D7C37.avi	60.7134895324707	58.32724380493164	9
0X2CBCF722CBB5B80D.avi	27.115495681762695	33.314083099365234	8
0X2CC9EEC1D61BB2BF.avi	62.77619552612305	63.47288513183594	9
0X2D1062571172E8A7.avi	48.60773849487305	55.34383010864258	12
0X2D34C7C038A1E3D2.avi	60.59199142456055	54.404327392578125	14
0X2D3E3C182D1459C8.avi	74.04566955566406	64.2955322265625	6
0X2D4304FA6A09F93E.avi	23.177474975585938	49.386356353759766	31
0X2D658517E159F3F4.avi	59.832881927490234	59.85344696044922	9
0X2D66386606994937.avi	66.42052459716797	63.72480773925781	11
0X2D6CA36A674EDC8F.avi	39.88760757446289	34.65317153930664	9
0X2D8A896770271A60.avi	42.502803802490234	52.20162582397461	15
0X2D9E50E6BDB7CF9.avi	57.21293640136719	60.0323486328125	11
0X2DAE446A22A6038.avi	48.365360260009766	50.00420379638672	14
0X2DC355CC1C2B3876.avi	59.67457962036133	60.68459701538086	9
0X2DDA61D944C9F9C3.avi	65.04483032226562	60.15471649169922	10
0X2DEC11BFCC04AD8.avi	60.149620056152344	57.76430130004883	16
0X2DEDA110B28EFD48.avi	63.14752960205078	65.3011245727539	10
0X2DF88C27BB20C25D.avi	43.89854431152344	57.02329635620117	13
0X2E19B6DE8518F7FD.avi	55.31689453125	51.72870635986328	9
0X2E733C8B779C06B7.avi	32.34396743774414	30.68332290649414	9
0X2E77A82F2D70D940.avi	61.516456604003906	64.21629333496094	9
0X2E8342A7771D0391.avi	67.27046203613281	63.4029655456543	5
0X2EAF0F81176431E0.avi	63.23149108886719	65.31631469726562	9
0X2EB86B8EAE0A26F0.avi	59.332847595214844	61.74938201904297	13
0X2EB93A2E4548142E.avi	33.28185272216797	43.808143615722656	8
0X2ECE3ECC0BF62256.avi	63.08476257324219	58.4128532409668	8
0X2EDDFC5697535B9C.avi	61.15178680419922	55.52052688598633	12
0X2F094CEC2EEA4606.avi	53.40563201904297	54.627506256103516	12
0X2F290311A5574772.avi	60.27167892456055	60.4672966003418	11
0X2F29E8E7691D0E32.avi	63.80168914794922	60.11597442626953	13
0X2F2A34E211A5A1FE.avi	51.01427459716797	51.177982330322266	7
0X2F80BA0880335F5B.avi	70.2991714477539	64.95722961425781	20
0X2FA86741F726D47C.avi	61.26995849609375	53.992713928222656	10
0X2FAFDA5737784951.avi	28.423316955566406	35.68043518066406	9
0X2FDF24DB8EF1CE4D.avi	74.3765640258789	65.20083618164062	8
0X2FF0C9AF0BDAE066.avi	65.519287109375	61.56586837768555	11
0X2FF33D4035E666DB.avi	67.76721954345703	63.6192512512207	12
0X2FFB2D1F3A52F4AF.avi	57.76255416870117	66.19276428222656	9
0X30274DCF9BBA567F.avi	66.10294342041016	54.32221603393555	17
0X30478F96BBD1A142.avi	24.73482894897461	46.598854064941406	9
0X305C73A65134962D.avi	24.634868621826172	40.98642349243164	11
0X306001BA85006E21.avi	55.14674758911133	63.44484329223633	9
0X3070B9FC19EEA1A8.avi	24.935806274414062	33.04446029663086	7
0X3077040EC90D916D.avi	46.84172439575195	45.56765365600586	10
0X309AD0F57E1C81B2.avi	60.86814880371094	62.44334030151367	15
0X30A216CE9B22EF5.avi	69.86373901367188	65.34956359863281	25
0X30C6E212959E3A90.avi	50.31789779663086	51.74263000488281	11
0X30CAEB4DADB146B.avi	54.621402740478516	60.96934509277344	11
0X30DF42C999969D67.avi	30.043306350708008	52.84455490112305	10
0X30F59532488B7385.avi	69.22633361816406	63.185302734375	7
0X3112D11F241CFEC2.avi	52.98338317871094	59.535160064697266	6
0X312454CBA4A7D4F2.avi	48.83287811279297	58.50565719604492	10
0X3154AED0655FDFA.avi	62.33339309692383	61.009212493896484	14
0X31875024C412A9E.avi	75.57198333740234	67.63462829589844	9
0X3191F7851F57ECC5.avi	63.39623260498047	62.228309631347656	10
0X31B6E6B67B97806A.avi	40.42700958251953	48.996665954589844	11
0X31D3AE2E06F1566E.avi	50.06117248535156	59.94913864135742	10
0X31FCB82628884EF3.avi	58.86753845214844	60.518028259277344	8
0X3224EE34E8450170.avi	53.62386703491211	52.429569244384766	9
0X32312BC4DF1CD8A3.avi	31.084531784057617	47.74198532104492	10
0X3237F0FD286478F9.avi	57.10976791381836	57.90521240234375	11
0X3285FE374F563092.avi	37.81100845336914	51.63665771484375	15
0X3289775294422CD9.avi	24.26634979248047	28.31502914428711	9
0X32AFF6A0BED73A67.avi	61.60788345336914	68.75605773925781	12
0X32D38BB19B226A8C.avi	60.16925811767578	61.250244140625	10
0X33102FE7080DF430.avi	53.55028533935547	59.50529479980469	22
0X3319F092B34E5C6E.avi	59.543704986572266	61.22676467895508	10
0X331C177536F2D6A7.avi	58.32027816772461	61.58766555786133	13
0X331FA2EFD16DD71F.avi	66.35662078857422	62.22658920288086	11
0X3327607103BF5410.avi	64.40045166015625	61.634742736816406	10
0X333A6598916DD19.avi	65.82425689697266	64.47463989257812	4
0X333FD98F27A8A355.avi	45.99070358276367	55.049232482910156	11
0X334F8452094FF33E.avi	56.45126724243164	56.59202194213867	9
0X3351369E8117D69F.avi	64.8206787109375	65.66231536865234	9
0X336E68E12F89AB87.avi	58.40993881225586	61.23566818237305	10
0X33801E24EDECD5DE.avi	60.38318634033203	58.29489517211914	13
0X3395476F5A327AEC.avi	62.46281433105469	64.55716705322266	7
0X339EDBDA0782AA12.avi	61.201229095458984	62.72421646118164	11
0X33B931135755C02D.avi	62.571861267089844	64.41802978515625	12
0X33C02A3FE1E3BB60.avi	59.583038330078125	59.5760383605957	21
0X33C3D95C20A0D931.avi	45.173744201660156	54.940303802490234	6
0X33DC75C67339384A.avi	69.3514404296875	58.678672790527344	20
0X34093F356D30ECBD.avi	32.27399826049805	36.97887420654297	12
0X340D3CA7C92DC723.avi	26.174171447753906	30.73143196105957	7
0X341EC20E83B0B356.avi	59.759979248046875	57.956695556640625	12
0X342BECBDEC226B4B.avi	62.16225051879883	52.57011032104492	10
0X344A1BA4E101C1A3.avi	50.465641021728516	59.167598724365234	11
0X345D4E0B1B2EBAA1.avi	84.45235443115234	64.77886199951172	14
0X347C08CBDD9C7630.avi	65.44673919677734	65.03453826904297	7
0X3486DE177009C0A7.avi	24.842864990234375	24.70709228515625	8
0X3491A2D8671884AA.avi	59.67032241821289	58.979331970214844	10
0X349290B231655FCF.avi	42.77457046508789	31.798938751220703	7
0X34B0D3390808FB87.avi	64.19701385498047	60.29133605957031	13
0X34C28111C4C125E0.avi	55.6141471862793	59.77183532714844	9
0X34F7CF2069479824.avi	20.3576602935791	15.229456901550293	7
0X3503A92D7637451.avi	31.799760818481445	47.3064079284668	9
0X350C03638EC233F6.avi	44.8983154296875	48.86170959472656	9
0X350E5D4955052AFA.avi	19.81245231628418	26.689512252807617	11
0X3527A0143356B7F5.avi	42.09044647216797	36.70754623413086	14
0X353B18E085493A52.avi	54.79507827758789	59.72275161743164	13
0X354F4B874AED071B.avi	59.204261779785156	56.80060577392578	13
0X3562C155F79822B7.avi	54.69938278198242	62.11769485473633	10
0X3587945D9CB88758.avi	55.36408996582031	52.4130859375	10
0X35943DCDA257FB3F.avi	55.684696197509766	54.35666275024414	13
0X35A78A31D8EC3E08.avi	43.98560333251953	43.840206146240234	16
0X35C02A1D71E0F261.avi	57.00515365600586	61.30411148071289	11
0X35D71675B11A8F12.avi	62.07952880859375	64.46493530273438	13
0X35DFFC5BC8995375.avi	62.032352447509766	62.15432357788086	12
0X36212648EAFF0B89.avi	38.545867919921875	54.534297943115234	9
0X365F36B9859AED91.avi	55.753440856933594	51.3072624206543	8
0X36715FD73D74BF39.avi	36.01279067993164	40.73294448852539	11
0X367B540BD67522AF.avi	74.020751953125	61.42823791503906	9
0X3693F13626B9A3E1.avi	44.9500846862793	36.083248138427734	12
0X36C8D17C4AA7C806.avi	58.8147087097168	56.03218078613281	9
0X36CCD2D8878BA51D.avi	60.524967193603516	66.859619140625	10
0X36DFB3273B20DF4B.avi	60.39635467529297	60.42042541503906	8
0X36E1B0D2F55F5083.avi	62.437320709228516	59.310462951660156	13
0X370587577A29EA9.avi	57.754756927490234	56.74839401245117	9
0X37671D9D80CCE804.avi	52.28337097167969	56.86240768432617	9
0X379CA9FEA4B8D934.avi	67.7916259765625	65.13434600830078	8
0X37BFEEF205E5ACA3.avi	56.5333251953125	55.70697784423828	10
0X37C22AD689BE34F.avi	64.03788757324219	64.0720443725586	12
0X37E6E6434A0C815B.avi	64.29385375976562	60.127017974853516	12
0X37FF2E02E64FDC8A.avi	67.78271484375	59.92633056640625	11
0X381864BFF92B7437.avi	67.05632019042969	58.377811431884766	12
0X381A1032716BDFE3.avi	41.234188079833984	34.470436096191406	7
0X3847FF474B4D4AEB.avi	62.99658966064453	61.38566970825195	15
0X384A037668246F4E.avi	24.434295654296875	25.26178550720215	11
0X38553A64F1845D6.avi	66.54589080810547	61.58369827270508	12
0X385C5071980C3241.avi	66.2337646484375	66.57893371582031	14
0X38638F441D35402.avi	43.31341552734375	34.2055778503418	11
0X386924A6B430342A.avi	42.023136138916016	45.882774353027344	10
0X3869ABCAB47DF8C9.avi	62.37874984741211	57.299869537353516	11
0X387F179AFBFB9768.avi	66.34063720703125	62.59428787231445	7
0X389455E41FE5B36.avi	41.69319152832031	41.83794021606445	11
0X38AF259B8CB9ED38.avi	46.482513427734375	49.776004791259766	11
0X38B128C923F9718F.avi	21.99462890625	20.75832748413086	7
0X38D61BFC461E6880.avi	47.95281982421875	57.514381408691406	11
0X38D92BC43C1543C0.avi	67.12738800048828	67.39009094238281	10
0X38E252DBA241D7A7.avi	55.495731353759766	64.30671691894531	10
0X39051FE34AF2ABF2.avi	65.22280883789062	63.938899993896484	12
0X395E507F8ECA4193.avi	60.50922775268555	63.02189254760742	9
0X398111BC19E289A6.avi	65.20563507080078	64.90709686279297	11
0X39812AAD22D1087E.avi	27.048213958740234	30.819122314453125	6
0X39B358EAE5C1A47.avi	58.137611389160156	50.58834457397461	12
0X39E3FD0C9DB2E14C.avi	49.696258544921875	58.93571853637695	7
0X39EF484992C44E9D.avi	66.31279754638672	66.24280548095703	11
0X39F7878941FCCEE3.avi	66.2236328125	62.536354064941406	7
0X3A067F55DF845A2E.avi	52.540950775146484	54.75576400756836	12
0X3A170C20A679FBB4.avi	51.21393966674805	58.73629379272461	15
0X3A24403843DE9A9F.avi	64.21707916259766	61.530517578125	13
0X3A46A45145C2FF9B.avi	58.50868225097656	58.301151275634766	12
0X3A6035ED10B83B7.avi	61.83917236328125	59.6080207824707	11
0X3A6E9277ED871C65.avi	62.64302062988281	65.20501708984375	11
0X3A76AD5CC9D50E57.avi	56.4619026184082	59.13119125366211	9
0X3A8F6D088C91167E.avi	57.471492767333984	56.57963562011719	13
0X3AB82E8B51CB82B4.avi	49.58279800415039	55.10519027709961	9
0X3B08A5A9B4068C8.avi	71.96530151367188	66.3471908569336	12
0X3B0C001E8B03BB10.avi	15.892589569091797	20.43998908996582	12
0X3B2F240FF65AE41B.avi	62.64230728149414	70.00663757324219	7
0X3B6EBD8C8C9A9567.avi	31.994823455810547	49.56833267211914	11
0X3B80677CE0873E50.avi	49.78575134277344	56.088844299316406	11
0X3BA376E0E5A67F4C.avi	45.104469299316406	56.38619613647461	12
0X3BE4253D023C725E.avi	56.06793975830078	60.175270080566406	16
0X3C18E7594F18AEB9.avi	67.98086547851562	66.073974609375	10
0X3C207E8489AD5BAE.avi	61.90153121948242	62.07026290893555	12
0X3C3C930EC09E4FA0.avi	48.43758773803711	38.27985382080078	17
0X3C4BE41655860B16.avi	69.14554595947266	62.94758987426758	17
0X3C5A6B5C6A66C7C0.avi	59.85482406616211	59.013023376464844	11
0X3C8AE3EFC3758990.avi	35.14820861816406	30.300935745239258	15
0X3CC2AB71D7704B20.avi	22.36151885986328	33.849456787109375	8
0X3CF4BCE027237660.avi	62.81480407714844	61.50727462768555	11
0X3CF920996FE95ADD.avi	58.061004638671875	54.82820510864258	9
0X3D058CE72C565376.avi	59.87828826904297	63.49797058105469	12
0X3D07B11AAF49F722.avi	53.08587646484375	57.75810241699219	13
0X3D536804F75D24EB.avi	53.300228118896484	44.07398223876953	8
0X3D595A1C7728A00B.avi	59.47418212890625	62.21614074707031	13
0X3D8B6D455EECFE25.avi	58.74995040893555	39.14280700683594	6
0X3DD2E68A5BE7A4FE.avi	62.368629455566406	64.80349731445312	16
0X3DEBAD684DB64050.avi	58.782474517822266	59.39533615112305	10
0X3E423D83A5D8629A.avi	59.319766998291016	52.12430191040039	11
0X3E6A113EC1BA37C2.avi	65.40372467041016	60.872474670410156	10
0X3E9510ADA06F09A9.avi	48.78758239746094	46.02023696899414	13
0X3EA9C5F8DCDD2DEC.avi	57.54574966430664	58.74760055541992	12
0X3EB1A47797F16A83.avi	64.07830047607422	61.333892822265625	10
0X3EC21D2B9F1EA8CC.avi	61.32585906982422	59.75114059448242	9
0X3F0ED71A38DA9C98.avi	45.57384490966797	56.28373336791992	12
0X3F1ED852891344A2.avi	31.372390747070312	40.749290466308594	8
0X3F24B7E7AE2C282B.avi	48.39668655395508	48.2581901550293	11
0X3F2724A0E1BC2582.avi	54.90384292602539	57.43223571777344	9
0X3F3190FAC575A7AC.avi	58.203041076660156	52.75124740600586	13
0X3FB529259ACCAD46.avi	57.50010299682617	47.673255920410156	8
0X3FF10F5B3ACC1D81.avi	60.141239166259766	58.37837600708008	6
0X40089B3B847361A0.avi	61.92497634887695	62.323638916015625	12
0X40253981E97848E5.avi	52.94027328491211	59.18406677246094	9
0X403F31515BED0BC2.avi	73.45537567138672	66.4779281616211	9
0X40551ED55932933D.avi	46.909637451171875	47.96880340576172	15
0X406899187CFD9A61.avi	67.9532699584961	63.820831298828125	6
0X40818EDA7A4B5FD4.avi	67.55628204345703	63.61643981933594	11
0X40859A35AFC437FA.avi	52.12099838256836	57.94032669067383	7
0X4093BA80E43ED821.avi	63.482242584228516	62.251060485839844	10
0X40BF3AC7A4247121.avi	35.27711868286133	32.31993865966797	13
0X40FD0B2BD7D3024E.avi	25.818645477294922	23.84239959716797	6
0X41130893A44122AB.avi	66.26241302490234	59.219547271728516	8
0X412697A4C6EF423E.avi	52.04901123046875	54.09171676635742	9
0X415D34188C1D556C.avi	62.688629150390625	59.94654083251953	15
0X4161CE9AEBC8547A.avi	58.545127868652344	61.130889892578125	12
0X41705247E0540BD7.avi	67.5684585571289	63.2170524597168	5
0X41744FC51A5EE79B.avi	54.97359085083008	60.629859924316406	8
0X418EBC0BB953DD1D.avi	69.19026947021484	64.9930191040039	11
0X419129FDE2B698.avi	58.253658294677734	61.992225646972656	7
0X41AC5C5FC2E3352A.avi	37.875553131103516	60.46112823486328	5
0X41BAB6D9416FBE7B.avi	58.573699951171875	60.63777542114258	10
0X41C2A106032ED4C8.avi	69.31554412841797	64.79493713378906	9
0X41D34DC8CABC6CEB.avi	58.05013656616211	60.35475540161133	14
0X41E921A2E68382C.avi	29.66765785217285	27.25444221496582	11
0X41ECEC7AAEEFD0E6.avi	57.250152587890625	59.247318267822266	7
0X41F15BF2544F66AF.avi	59.50798797607422	65.309326171875	13
0X4225D03BC0BFD7BA.avi	67.27984619140625	66.12515258789062	3
0X429D577F56E5C4C4.avi	55.335208892822266	50.057098388671875	6
0X42A595A2F699E62C.avi	63.449790954589844	65.33761596679688	12
0X42A97568F13E2DB2.avi	59.72661590576172	61.57421112060547	7
0X42D952F5218473D0.avi	61.740840911865234	60.752159118652344	11
0X42E71F03706C0C1B.avi	59.08328628540039	62.757102966308594	10
0X42EE64F2F93A5495.avi	57.47263717651367	57.083412170410156	11
0X42FB891C8FD2AF86.avi	59.45669174194336	62.119712829589844	11
0X4365DD7E115C67FE.avi	61.36469650268555	60.761070251464844	11
0X437170B1DA64BB42.avi	59.6248893737793	62.185638427734375	10
0X43776A8E158E1D2F.avi	58.41432571411133	61.81126403808594	9
0X43DE853BD6E0C849.avi	64.35100555419922	58.75312805175781	12
0X445575CFEECB0986.avi	58.68671798706055	59.86334991455078	9
0X446E8D1FC944760C.avi	61.725494384765625	60.53700256347656	8
0X447284A7BA9F97EE.avi	60.73301696777344	62.8658447265625	8
0X44791B99E952C4B6.avi	60.88978958129883	64.1241455078125	9
0X449F4DBE528DB8E4.avi	71.01782989501953	61.8616943359375	8
0X44A22A6AC83EAAE3.avi	58.49822235107422	57.10446548461914	9
0X44AAEEDEB27D7CD8.avi	59.757781982421875	59.584556579589844	15
0X44C35F9C8D4F230B.avi	62.8146858215332	61.66469955444336	13
0X44CB4ECD6A40E9C9.avi	44.059444427490234	53.19474792480469	11
0X44F9A80B05DFC224.avi	41.211299896240234	48.63473129272461	9
0X4502CEC81747E7BD.avi	21.06781005859375	25.625635147094727	11
0X450790A4885E9762.avi	69.85792541503906	62.50038528442383	9
0X451AAC4A666A91BF.avi	23.95735740661621	20.94985580444336	5
0X45357AC4B9F02268.avi	45.37136459350586	40.92512512207031	8
0X457979CC6D12EBB8.avi	54.565582275390625	61.3043212890625	10
0X457D30606BC14265.avi	55.79104232788086	59.559608459472656	11
0X458C107A05DAB733.avi	64.16922760009766	54.93757247924805	11
0X45AD580B725C799E.avi	55.095481872558594	53.04229736328125	12
0X45D7BE7523C46BB2.avi	62.18707275390625	61.29018783569336	11
0X45E3351DC2069AA3.avi	62.40602493286133	65.32389831542969	9
0X45ED7398E9C3AAEA.avi	52.702091217041016	55.565093994140625	20
0X45F6B2D62CFBDD5A.avi	58.92286682128906	58.807682037353516	11
0X460698918BEA659B.avi	60.34516143798828	62.202762603759766	15
0X460B910F3236924B.avi	39.8729133605957	37.38297653198242	10
0X46540E51EA8D3CB3.avi	50.08424377441406	40.72854995727539	10
0X465E263A2E3C4006.avi	56.62752914428711	51.60139083862305	9
0X467B7DC0FAEAAD97.avi	60.08369445800781	57.5445442199707	10
0X46A60B1F1ACEE9FF.avi	39.99893569946289	43.969886779785156	8
0X46AE1D888EB482C9.avi	59.85230255126953	57.03561782836914	9
0X46E076385E2BD694.avi	68.04657745361328	61.85124588012695	22
0X46F177DC7B92CEA6.avi	61.46220016479492	59.60466003417969	12
0X46F890593D02A068.avi	61.86309814453125	61.50685501098633	9
0X46FA0CE0A00866D0.avi	60.652618408203125	64.11133575439453	13
0X4700E4911EF3C56A.avi	60.08592987060547	60.29277420043945	12
0X471783E22BC7C7C1.avi	66.68648529052734	64.38846588134766	11
0X47241688479B3A90.avi	66.07118225097656	64.80155181884766	9
0X4724AC020BB043C4.avi	55.73508071899414	58.31190490722656	11
0X4724EF4A6021488E.avi	67.02394104003906	60.16242980957031	18
0X475268C075FF7737.avi	45.02189636230469	48.23221969604492	8
0X47652348BF1687F2.avi	57.05548858642578	53.34564208984375	12
0X476B330DE1073521.avi	63.8004035949707	57.383056640625	10
0X47902A34F32E05B8.avi	61.27723693847656	54.3641242980957	11
0X47C3A2C6F7337211.avi	56.384178161621094	49.7186393737793	10
0X47C5BD5581B2636.avi	67.86954498291016	63.071014404296875	14
0X47DBEA2F11240016.avi	56.6845703125	55.29449462890625	3
0X47F00D882D730416.avi	55.556610107421875	60.48911666870117	8
0X4816823BCF1EDFC6.avi	57.336761474609375	57.16022872924805	10
0X48905E6FBAB24E3E.avi	40.01247787475586	41.7510986328125	11
0X4891812FCC8C95E2.avi	62.99117660522461	61.49212646484375	9
0X48AB3B6BB64769CF.avi	60.09185028076172	64.69896697998047	9
0X48C35748D6FE9BD.avi	62.005001068115234	61.54465866088867	9
0X48C5E7FC78E0B3C3.avi	61.10253143310547	57.38815689086914	17
0X48FB28BF9BD812DE.avi	57.104183197021484	62.4146614074707	12
0X490155F11EF9C102.avi	20.807689666748047	27.71806526184082	11
0X4917A8741F962DC4.avi	49.88444519042969	46.268436431884766	12
0X4918DDB4B3AE8FC7.avi	40.23685073852539	60.0828742980957	12
0X49215CF6782C83B3.avi	58.26259231567383	57.93644714355469	9
0X4937270C8599D8E3.avi	63.854225158691406	63.070560455322266	14
0X493E34208D40DBB5.avi	37.08491134643555	60.32720184326172	10
0X4941EC81FA24A165.avi	70.642822265625	62.55006790161133	12
0X497E354B515F4FE.avi	31.42119789123535	35.50364685058594	8
0X499747D399335BDA.avi	56.79680633544922	63.59175491333008	7
0X49B7A10D057F78CC.avi	68.78993225097656	67.12770080566406	10
0X49BF970124381C81.avi	63.18534469604492	61.21403884887695	15
0X49EDDBE4F26EB4E9.avi	72.44404602050781	63.36611557006836	12
0X4A0C7C0FE8253F6E.avi	52.778621673583984	54.757728576660156	10
0X4A2D1333CC39F29B.avi	65.95777130126953	57.14950180053711	14
0X4A3198A53976E7B3.avi	50.35957717895508	51.967872619628906	8
0X4A49AE73D48ED549.avi	34.904850006103516	46.452537536621094	7
0X4A4BAD2CF6E771EF.avi	62.731319427490234	59.05875015258789	12
0X4A7A08B4859C2466.avi	26.677505493164062	42.74468994140625	11
0X4AAB72A545D59B3C.avi	64.30054473876953	59.17691421508789	18
0X4AE4981D62FD4A2F.avi	64.33049011230469	60.11247634887695	12
0X4AE79DABBD8D1F6D.avi	59.71751403808594	61.2109260559082	11
0X4B071CB75AAF67A7.avi	55.07596206665039	50.62739562988281	11
0X4B1424E2649E16B1.avi	56.75300598144531	61.799076080322266	7
0X4B1E3D75434F6785.avi	60.81684494018555	63.33259963989258	9
0X4B2690203CB2F7BB.avi	59.84798812866211	57.65277862548828	9
0X4B41FE94F65ED4FC.avi	60.456153869628906	61.24608612060547	8
0X4B5F467657C70230.avi	66.10225677490234	55.22162628173828	16
0X4B8CD0B98CEB8EAB.avi	59.504146575927734	60.09220886230469	17
0X4BA9D17E8AB2AF4E.avi	64.5279541015625	62.41947555541992	10
0X4BFD23141A6091C5.avi	49.531272888183594	60.3860969543457	4
0X4BFE78C4BEC7AA93.avi	55.32345199584961	60.97321319580078	13
0X4C03A878AB261E5.avi	62.11337661743164	63.77873611450195	10
0X4C28BDBE546E6B12.avi	37.976295471191406	36.75339889526367	12
0X4C371F553F658F4A.avi	53.8779411315918	54.469200134277344	10
0X4C3D1288ECBB8117.avi	60.424346923828125	62.232704162597656	10
0X4C4591D9CB3DDDE8.avi	63.67884063720703	62.09119415283203	10
0X4C5B58DD6DEE9F41.avi	53.13175964355469	57.98818588256836	11
0X4C81F018685C5333.avi	44.006561279296875	53.59663391113281	3
0X4CDEDC3CA72436A1.avi	61.47651290893555	58.56481170654297	14
0X4CE72E5392DFF72E.avi	39.94520568847656	37.367794036865234	11
0X4CF43EB60D67F4FA.avi	58.12467575073242	59.89757537841797	7
0X4D1FA00A1C115E77.avi	35.15984344482422	39.80613708496094	9
0X4D7581C48FA515A6.avi	63.95172119140625	62.471378326416016	13
0X4D7A36B4D79C91BE.avi	50.005958557128906	51.82094955444336	6
0X4D99A73E71A323B8.avi	66.50931549072266	55.503841400146484	11
0X4D9BF9D205C0FB63.avi	63.80122756958008	57.806636810302734	14
0X4DAF2BC7AD5242BF.avi	59.08937072753906	53.3629150390625	10
0X4DC2A9679CFE55D6.avi	34.678497314453125	52.558834075927734	12
0X4DC501859B8AD03A.avi	61.477481842041016	54.824462890625	9
0X4DCB44704D75BCB4.avi	52.7037467956543	50.30356979370117	14
0X4E0BC2C036E928B1.avi	55.25093078613281	53.905799865722656	11
0X4E10843EF877019F.avi	58.529876708984375	58.464046478271484	11
0X4E1CF95FB15B1B41.avi	71.45886993408203	64.45895385742188	10
0X4E2793B64C6E1697.avi	64.82920837402344	62.74770736694336	9
0X4E38E030A745C3A7.avi	67.07279968261719	58.020751953125	10
0X4E5A25A73BE58A0.avi	57.37694549560547	61.43959426879883	10
0X4E5E3D56B330AAF7.avi	61.888832092285156	56.24077224731445	8
0X4E6CD95441F3C2D4.avi	49.59286880493164	57.98661422729492	9
0X4E8DE76280B1445B.avi	59.94901657104492	58.81094741821289	11
0X4E9496513479C330.avi	33.78883361816406	36.16965103149414	8
0X4E9F08061D109568.avi	70.27608489990234	64.88985443115234	5
0X4ECECBC46D4ACCB7.avi	55.401668548583984	59.99774932861328	7
0X4EF738B9EC34D664.avi	26.5252685546875	26.36134910583496	9
0X4EF859DB4F6D52D4.avi	54.605831146240234	61.813438415527344	11
0X4EFB94EA8F9FC7C2.avi	17.7091121673584	49.74170684814453	8
0X4F1634C33E5A0522.avi	59.06355667114258	61.605533599853516	11
0X4F38559E6842E6B9.avi	62.512603759765625	63.69064712524414	13
0X4F47E30FDD6BE447.avi	38.28194046020508	37.32872009277344	13
0X4F6EAF6EA9D0D4AA.avi	62.54426956176758	62.97427749633789	11
0X4F89846030713617.avi	50.79293441772461	55.731449127197266	13
0X4F963A8803EE27E1.avi	59.22675704956055	58.687034606933594	10
0X4F96D302CB820C76.avi	66.3106689453125	65.7032699584961	12
0X4F9A4229C54DA391.avi	65.68064880371094	59.970882415771484	11
0X4FAB297B6620A2AB.avi	59.672119140625	60.96413803100586	11
0X4FACABF5BA7D337.avi	56.52494812011719	58.85980224609375	13
0X500FC4E8716B0A8F.avi	46.766109466552734	41.5499382019043	10
0X50123D34D2500DE7.avi	44.320316314697266	54.2718620300293	10
0X5042C6AB36212224.avi	38.357723236083984	53.67686462402344	8
0X5077E67FD3C011C.avi	55.68854522705078	53.015235900878906	10
0X507C7C082EA6B68F.avi	56.201881408691406	58.65704345703125	15
0X50AA85E1108DD28D.avi	63.95259094238281	61.566001892089844	15
0X50AF86577B0E0C0.avi	23.280630111694336	26.80731773376465	6
0X50E1A609EDB71DDE.avi	50.09638214111328	44.973716735839844	10
0X510FF9F679F312C2.avi	58.03580856323242	60.5672492980957	10
0X511D25AE9C39685C.avi	61.0125732421875	62.0220947265625	8
0X512A75F626846DD1.avi	68.89694213867188	64.3650894165039	9
0X5135B2283BB69AF3.avi	52.09861755371094	57.102928161621094	11
0X51472543858384F2.avi	52.906471252441406	57.49928283691406	8
0X514AE6D7248D0A2A.avi	59.81845474243164	59.0028076171875	14
0X5175AED2558B83E6.avi	65.17008972167969	53.563838958740234	12
0X517B9EA7B3FBEE17.avi	52.02170181274414	53.78326416015625	9
0X518BC58DF231D061.avi	11.346684455871582	12.492720603942871	7
0X51C9BBFB660CF100.avi	62.96186828613281	60.710166931152344	11
0X51D66652BDB24941.avi	26.6270694732666	18.253971099853516	10
0X51D8A66B24FD69CA.avi	54.25797653198242	58.31361389160156	6
0X5216E8EAC6638EC5.avi	27.702587127685547	44.41450881958008	12
0X5226FB3272760299.avi	59.26563262939453	58.97751998901367	9
0X52297761808D2976.avi	45.824310302734375	51.66480255126953	13
0X5233D810FA8D90D0.avi	62.624427795410156	61.82848358154297	9
0X5235A82128C7DA89.avi	50.832420349121094	41.985511779785156	10
0X523FA0DDFF2B86ED.avi	40.663177490234375	36.01910400390625	10
0X5251B40D3A1CD1D6.avi	62.720882415771484	59.78669738769531	11
0X52D27E1752D12960.avi	50.6927490234375	60.19660949707031	12
0X52E865A8C311F559.avi	49.248191833496094	55.593082427978516	13
0X52F3BB17DC1CC0EA.avi	65.1940689086914	62.259613037109375	10
0X52F78B094464709B.avi	63.76398468017578	65.87140655517578	9
0X53434964FF756E9A.avi	65.20899200439453	62.34981918334961	8
0X53491FA3CDC950C1.avi	57.28218078613281	58.81458282470703	9
0X535C51E9C2EE35F1.avi	64.34561157226562	60.976566314697266	12
0X539386FD2B2033D5.avi	55.07518768310547	50.7133674621582	12
0X53BD50EB0C43D30D.avi	62.49944305419922	55.050418853759766	9
0X53C84BFA9447BEE8.avi	64.9679946899414	65.1401596069336	9
0X53CE02247441397F.avi	62.24222946166992	63.21711730957031	8
0X5406E97A85CAEB10.avi	64.71305084228516	61.794761657714844	11
0X5407651AF7E19AD1.avi	39.58950424194336	42.49900436401367	11
0X541432A2F24BA7A4.avi	64.09659576416016	61.71713638305664	12
0X5418A371914B3AAD.avi	56.81520462036133	66.07648468017578	9
0X543FF08F5AEED836.avi	60.45867919921875	65.098388671875	6
0X5440A5C9A8CACA49.avi	48.86035919189453	60.598106384277344	7
0X545AE8E42396264B.avi	60.75617980957031	60.10566329956055	11
0X547BE4F7E93BBD8E.avi	64.73335266113281	60.98967361450195	12
0X5488B4989668C529.avi	66.78946685791016	65.80976104736328	11
0X54CB2267CB8CEBBB.avi	51.84130096435547	56.81279754638672	7
0X54EA74B9F2F612A3.avi	61.31660842895508	65.50296783447266	15
0X54FBE65372BC873.avi	57.66536331176758	53.978248596191406	14
0X552D2BEC02396DD4.avi	56.4023551940918	60.585697174072266	13
0X55324702AE57AF6D.avi	59.56684112548828	66.26319122314453	9
0X5537710165616E3F.avi	53.344478607177734	52.69963836669922	10
0X554AC1E23B17F678.avi	57.76310729980469	59.82406234741211	11
0X5572F384EF9DD9FC.avi	69.07731628417969	56.20623779296875	12
0X558BBB9DC59ABE58.avi	46.85501480102539	49.669002532958984	7
0X559CBA3607FC7673.avi	66.43856048583984	59.031436920166016	11
0X55AE4F5E25A9609F.avi	67.49907684326172	61.41456985473633	10
0X55BE2D4BC726F7B7.avi	66.91033935546875	62.121307373046875	10
0X55D3F7134FE08939.avi	71.01558685302734	63.53120803833008	6
0X55D97A446839D999.avi	57.902687072753906	61.824859619140625	6
0X560AC3ED5C9AA949.avi	36.3157844543457	41.47763442993164	12
0X562D7CFA5BAE1A69.avi	56.75870132446289	61.16411590576172	10
0X56497E5A81DB483A.avi	56.796077728271484	57.73088836669922	13
0X564B7112D21AC297.avi	39.419734954833984	39.13399887084961	11
0X5681A0EC29CEDAFB.avi	58.51693344116211	58.810752868652344	8
0X569C32CA446F75CB.avi	61.937747955322266	60.976295471191406	13
0X56B7729C43515690.avi	57.7598991394043	60.059974670410156	14
0X56FD0409BFA202DF.avi	53.65312957763672	50.08330154418945	12
0X572AEF5D9FB71D5E.avi	65.50720977783203	58.4814338684082	11
0X5746FD1045390A93.avi	63.39375686645508	65.10604858398438	6
0X574915FE8F47DA9D.avi	22.494441986083984	25.125532150268555	3
0X575A1E4C8C441849.avi	36.069679260253906	54.764739990234375	8
0X57614735C29E7850.avi	68.64234924316406	62.22648239135742	5
0X57638EDBA6862410.avi	59.872772216796875	56.031681060791016	11
0X578A64C447B18198.avi	30.694089889526367	24.933225631713867	7
0X57B3CE32DFE7E331.avi	47.125972747802734	48.326881408691406	20
0X580C785A54010D31.avi	58.705604553222656	51.81357955932617	12
0X5862D7393B1702A1.avi	60.568275451660156	55.93452453613281	12
0X58871E2E411DF847.avi	59.64811325073242	59.83415985107422	8
0X588FDBBA1B4732A1.avi	43.00210189819336	46.33567810058594	11
0X589E6E8F092EF3D2.avi	71.92201232910156	66.52437591552734	9
0X58E0C4426D076B8B.avi	59.09140396118164	61.54783630371094	9
0X58E9941E544B4437.avi	63.07356262207031	59.08846664428711	11
0X58EA44DD398ACEDF.avi	26.527725219726562	37.51982116699219	9
0X58EBB19DD908A04.avi	62.649410247802734	62.38404846191406	11
0X5906DC737114DBF1.avi	55.087894439697266	51.43631362915039	9
0X5932549C293D414.avi	61.55696487426758	58.80125045776367	9
0X5934A7755DBA992F.avi	57.54182815551758	63.75236129760742	12
0X593E7BA6491DC8CC.avi	56.1855354309082	61.734596252441406	7
0X595ECA5F232566EE.avi	44.61259078979492	51.9420051574707	10
0X59671F285804943A.avi	58.146602630615234	58.68034362792969	8
0X599C81E46591FA88.avi	58.92618179321289	60.780906677246094	8
0X59BB0313F22D6C09.avi	52.3010368347168	53.96171569824219	6
0X5A043A25D7DE2119.avi	57.777442932128906	59.720943450927734	15
0X5A36F3D64B1C022E.avi	60.6136360168457	54.02108383178711	9
0X5A887EDA76C326E9.avi	39.22268295288086	49.61636734008789	9
0X5A8D9673920F03FE.avi	26.654748916625977	51.04707717895508	7
0X5AA07A9EDFA136A4.avi	65.64888000488281	61.81221389770508	9
0X5AA42E877A34343C.avi	62.0750732421875	61.961116790771484	14
0X5AB4C1E0766C1301.avi	51.64833450317383	56.288055419921875	6
0X5AC51281F3F82853.avi	61.475257873535156	62.50612258911133	10
0X5AE597D0E98182FD.avi	59.7493896484375	60.94475555419922	9
0X5AF5F4D6A5009696.avi	39.91725540161133	59.318504333496094	10
0X5B11C88A9BEA16A1.avi	66.01716613769531	63.0946044921875	8
0X5B437B04F1B9248F.avi	68.30621337890625	55.5151481628418	12
0X5B597AB91860C164.avi	65.86956024169922	62.594886779785156	11
0X5B8C506AC0A3CB4B.avi	60.55545425415039	58.1683349609375	20
0X5B9C0EEB93E0BE10.avi	65.25199890136719	57.08975601196289	13
0X5BA0316D390284D6.avi	65.2632064819336	61.29191970825195	7
0X5BA6C5333369EBF9.avi	63.079952239990234	61.92008590698242	4
0X5BCD54C82F8D582D.avi	55.53066635131836	56.799583435058594	11
0X5BE1EB81D547BB00.avi	59.451866149902344	56.24833297729492	12
0X5BE6B8A080E4AAF3.avi	64.56877899169922	63.555118560791016	13
0X5BFC2EC0D445EA65.avi	28.143234252929688	49.78986358642578	7
0X5C04297CE92F9474.avi	15.567902565002441	24.10434341430664	7
0X5C05336F5F0ABF6F.avi	55.022640228271484	61.953453063964844	10
0X5C0BCAA2FB4FF1B4.avi	37.43083572387695	52.20619583129883	10
0X5C36C47474E66354.avi	58.57023239135742	61.06179428100586	6
0X5C3E19EC804AB89A.avi	63.48109436035156	62.098106384277344	8
0X5C41AF3F25757D5B.avi	63.57681655883789	64.40386199951172	4
0X5C48A57102118A57.avi	64.39715576171875	61.88789749145508	7
0X5C732BCF53162A65.avi	60.32460403442383	57.851280212402344	11
0X5C82DDEEA7B83F66.avi	59.06195068359375	55.355648040771484	15
0X5CA9EC597BD1151A.avi	63.396366119384766	56.755149841308594	10
0X5CB575476EC80F28.avi	56.64944076538086	60.16477966308594	9
0X5CC9462160833E16.avi	65.16265869140625	59.14735794067383	18
0X5CEFEEEA65D39669.avi	52.851932525634766	63.06588363647461	11
0X5D0DFD26F454D74C.avi	62.06651306152344	61.440643310546875	10
0X5D15F6BD0B9D5CE2.avi	62.31394577026367	61.34718322753906	11
0X5D7DED9EE53AFE49.avi	57.22138977050781	57.87731170654297	18
0X5D96B22626F0D2AA.avi	60.21847152709961	60.3527946472168	19
0X5DAB9FDE7CC700DE.avi	32.46933364868164	30.830957412719727	5
0X5DB7742B2778FD6B.avi	58.143856048583984	63.4671630859375	12
0X5DCD1D381ED8E90A.avi	62.924285888671875	62.64100646972656	12
0X5DDDBEF2B4D91CD.avi	67.35924530029297	64.34070587158203	12
0X5DDE9E68BB099303.avi	55.08548355102539	59.67244338989258	6
0X5DFC0C66C150F577.avi	52.86581802368164	58.05162811279297	10
0X5E225B4AE218833F.avi	34.52717590332031	39.924354553222656	7
0X5E64AA2424074480.avi	55.00104522705078	63.060028076171875	6
0X5E76ADAC714DF9D7.avi	63.0443115234375	62.85435485839844	11
0X5E857A59AF8D3FC7.avi	54.27915954589844	57.94581985473633	12
0X5E98971829C12431.avi	61.003353118896484	59.94578170776367	9
0X5EB091B7ACE3715E.avi	28.603248596191406	43.31907272338867	8
0X5EB2063FDB36FFEA.avi	59.114688873291016	60.061790466308594	11
0X5ECD55B830580E47.avi	71.01350402832031	66.76025390625	11
0X5EDF35043B9394FB.avi	59.008174896240234	61.627811431884766	6
0X5EE96AA34060E43F.avi	22.249528884887695	22.72606086730957	12
0X5F0602402478B90A.avi	45.306480407714844	33.73879623413086	12
0X5F3D04F591FED07C.avi	57.72782897949219	58.95954513549805	10
0X5F40FC2C2367EA92.avi	59.152671813964844	60.15562057495117	3
0X5F4167C2888CCA6E.avi	48.62834548950195	56.280601501464844	11
0X5F5C118F20590038.avi	65.13313293457031	61.26810836791992	18
0X5F6F8D308353F7CE.avi	48.98869705200195	50.7353401184082	14
0X5F82B5955E52718.avi	49.723934173583984	59.47905349731445	31
0X5F9248C06FAC691F.avi	50.18485641479492	59.99976348876953	7
0X5FA0D09981EB84F1.avi	56.19298553466797	60.21567153930664	11
0X5FAFD4377E381228.avi	66.24287414550781	62.72507858276367	7
0X5FB52EE24AD4E07C.avi	19.268077850341797	16.221492767333984	8
0X5FBE580FA447E32F.avi	64.86132049560547	62.13288497924805	12
0X5FD48AFE4017BCC.avi	61.405601501464844	59.66517639160156	12
0X5FE2CC293BF88CCD.avi	39.80532455444336	54.31723403930664	31
0X5FF1487741A82553.avi	69.62793731689453	64.24971008300781	7
0X5FF75E97ECDC71E8.avi	58.70835876464844	63.25288772583008	9
0X5FF8D238E3A43BA9.avi	17.864402770996094	15.151155471801758	10
0X600FA3ECBB488EAC.avi	59.747562408447266	61.421905517578125	10
0X6022F9F42D2E8E06.avi	68.43890380859375	62.32494354248047	14
0X602B5FA15C1B1391.avi	55.164215087890625	55.367469787597656	16
0X60361B7F301DEBB7.avi	68.2885971069336	57.965885162353516	11
0X6043DEDF42873A99.avi	59.41335678100586	64.46532440185547	7
0X604740AA1AC8E769.avi	58.073570251464844	59.6424560546875	18
0X605383A20B7C658F.avi	54.472572326660156	55.43853759765625	13
0X60758344D1A615C7.avi	56.1925163269043	61.47657775878906	11
0X608CDE34163C8C6E.avi	49.690250396728516	51.67585372924805	12
0X608ED3201BB2F9A.avi	52.996543884277344	58.275550842285156	10
0X60A3D09BF576C9E0.avi	60.400386810302734	61.46221923828125	10
0X60AC03ACF886B39.avi	60.08187484741211	62.34319305419922	13
0X60DA39A95735153C.avi	39.6751594543457	45.103511810302734	13
0X60FA846306768D7A.avi	60.44459533691406	60.65437698364258	9
0X612D302A7898B7B.avi	61.91625213623047	61.57822036743164	12
0X613E15ACF68A8CD4.avi	69.23324584960938	67.88856506347656	7
0X614B3F106CA8115E.avi	63.15372085571289	63.63679122924805	11
0X61606A54D357AD12.avi	62.37084197998047	63.22473907470703	9
0X617DAA674148287E.avi	67.94461822509766	61.13896942138672	14
0X61848F995A02B06C.avi	60.43790054321289	56.57637023925781	12
0X619010C76D709BCF.avi	62.758785247802734	62.84149169921875	12
0X61BB4CE860D8FF7C.avi	54.592689514160156	55.438323974609375	12
0X61E16B47E6FD8A4C.avi	57.91302490234375	60.6110954284668	11
0X61E568C03C41267A.avi	55.479408264160156	54.556243896484375	10
0X6200509F3CB51BF4.avi	42.00382614135742	40.00360107421875	7
0X620373BE146E6C3B.avi	38.52893829345703	49.34893035888672	10
0X6229CB36DB9F05A5.avi	67.63150787353516	60.45315933227539	7
0X62431BB9CF3A33EE.avi	56.428497314453125	51.550453186035156	10
0X6244974E7C452D0.avi	45.765689849853516	50.531455993652344	10
0X624AF19C96CC325F.avi	61.4964485168457	58.55837631225586	13
0X6275BB18E7A8D320.avi	56.53959655761719	56.83607482910156	11
0X628BD140F1FC1557.avi	59.91780090332031	57.088741302490234	13
0X628E52E0848610F5.avi	55.437931060791016	61.231285095214844	15
0X6290DAA1DBA189F9.avi	43.2929801940918	53.7750129699707	15
0X62A25E56B1AEE78B.avi	63.075904846191406	60.76411819458008	16
0X62ABD820E0F2FBD0.avi	58.74888610839844	64.3060531616211	8
0X62B37D47688D7F3C.avi	30.942659378051758	44.32193374633789	13
0X62D0E438B69C344A.avi	63.655330657958984	59.37213134765625	14
0X62F8023D8467B4D5.avi	48.90336227416992	56.288028717041016	6
0X63065D5C24C3DE6D.avi	58.354679107666016	57.622886657714844	8
0X6311A3EA62D07100.avi	69.18587493896484	68.50438690185547	12
0X6326541E9E879019.avi	29.74007797241211	27.873037338256836	8
0X633E0E424144D38F.avi	59.940494537353516	62.35454559326172	9
0X636B7F7511BA829B.avi	59.35127258300781	52.56792449951172	14
0X63800FF8C04208F7.avi	63.828731536865234	62.82136917114258	9
0X63A2FB5EC2E1389E.avi	61.53351593017578	62.151676177978516	7
0X63EFA5F7FFFB0014.avi	48.38429260253906	54.059539794921875	10
0X6406F656D85D613.avi	46.58626937866211	43.282352447509766	13
0X641187BA5EAA4331.avi	57.30581283569336	61.7714729309082	11
0X6440E65AC7ED5668.avi	68.37911987304688	60.04233932495117	7
0X645F2FD9B7EB9211.avi	68.26599884033203	64.03825378417969	15
0X647499F6DA710D4F.avi	56.92692565917969	53.10436248779297	10
0X6479BEFEFDB47B80.avi	56.924415588378906	52.78079605102539	8
0X64B2B77B0C551FE4.avi	46.07633590698242	57.55938720703125	8
0X650C78FAA0312711.avi	62.29831314086914	63.095279693603516	11
0X65115C498B497C14.avi	55.696685791015625	58.149967193603516	12
0X653C793B3F2B3510.avi	48.46086883544922	52.674739837646484	8
0X654CBBC325689148.avi	65.43362426757812	54.17017364501953	13
0X656705047098A5FC.avi	67.95741271972656	64.88729095458984	6
0X658AC1BA93532526.avi	62.81344223022461	57.873626708984375	12
0X65A4CFF0CDED342B.avi	62.91832733154297	60.0361328125	12
0X65AFBE7F72F33F56.avi	66.94017791748047	60.943607330322266	14
0X65B23F659EFEE4B5.avi	60.99300003051758	53.92096710205078	25
0X65C488B49774AE48.avi	60.09516906738281	59.81083679199219	12
0X660104EE65A0D28E.avi	54.92765426635742	61.68272018432617	10
0X66050153ED5E08EA.avi	64.66588592529297	58.26113510131836	9
0X6610FEE0E4DB11B5.avi	67.42790222167969	63.300716400146484	11
0X662EF84E75806C27.avi	32.094688415527344	40.62546157836914	7
0X669B1F6BD601634.avi	61.926124572753906	66.13990020751953	10
0X66C173C78E8F6EDF.avi	65.9508285522461	53.38414001464844	11
0X66C8EAE88FFB77EE.avi	40.079219818115234	54.84251022338867	13
0X66E92E721D27BF17.avi	54.76790237426758	57.45318603515625	9
0X66F67400B4224304.avi	45.048179626464844	53.63987731933594	12
0X6703FCFAD2E7CBCA.avi	54.5286750793457	37.3561897277832	6
0X6710BA6184204672.avi	46.60050964355469	45.52848815917969	11
0X6720DAE21174550.avi	64.92460632324219	62.62274169921875	12
0X67258AC1999CA388.avi	65.0607681274414	61.74213790893555	12
0X6728170DD8443536.avi	51.47455596923828	55.83247756958008	10
0X6732D6F83932DACA.avi	47.032588958740234	41.32058334350586	12
0X674BD01159859802.avi	68.82205200195312	63.23884963989258	10
0X674D11613887E038.avi	64.92942810058594	64.84805297851562	8
0X6767F4359E20EE24.avi	23.809005737304688	20.011770248413086	35
0X67753ECB554BC154.avi	56.575199127197266	62.42675018310547	10
0X678B0D95D2EF1F37.avi	34.8423957824707	47.24935531616211	7
0X67E8F2D130F1A55.avi	45.258705139160156	52.583030700683594	8
0X67F0850A73E98169.avi	70.34044647216797	66.08621978759766	10
0X67F418EFEAF112A.avi	67.03055572509766	64.12483215332031	7
0X67FC799EC72F1852.avi	61.480133056640625	66.8459701538086	10
0X68162D95EAB2AB4E.avi	64.8076171875	58.78935241699219	12
0X681A95D85C2D17EC.avi	33.673927307128906	28.946903228759766	9
0X684A3BC616D3740C.avi	48.210933685302734	39.541019439697266	10
0X68521E9A7A5E6C26.avi	60.439292907714844	56.7070198059082	14
0X685A4B045C95B72A.avi	56.99601364135742	58.99573516845703	5
0X6867156FCD59C7DD.avi	70.52032470703125	60.91157531738281	11
0X686D8CAEF6113D71.avi	60.727813720703125	59.127952575683594	13
0X686F756A1F380DAC.avi	63.22728729248047	60.94596481323242	4
0X6878753F91B0C449.avi	62.278282165527344	58.98203659057617	12
0X687A5BC36E15FA4F.avi	71.07154846191406	66.64511108398438	15
0X687F32820865345D.avi	63.97510528564453	55.45914077758789	12
0X68B3B1926A16337D.avi	63.500972747802734	62.61663055419922	7
0X68EBF6C87CD14F34.avi	62.001922607421875	57.45595169067383	9
0X68F5FD987AB1DE31.avi	30.447763442993164	39.74772262573242	11
0X694033179511A13E.avi	51.03020477294922	49.7140007019043	11
0X69447E46FEDD2A3F.avi	61.5032844543457	63.065467834472656	2
0X6985788FAE5F8039.avi	62.26788330078125	67.04945373535156	9
0X698CD6F727626E9.avi	51.31692123413086	55.88121032714844	9
0X69B8866270E7BC77.avi	56.286293029785156	58.584815979003906	8
0X69C213A7E1B58743.avi	65.3584976196289	64.17315673828125	9
0X69CAB2A980A78FCB.avi	53.13374328613281	57.04126739501953	7
0X69EA4A8D900C9F7.avi	59.3411750793457	58.0439338684082	14
0X69FF17A94F18585A.avi	54.52140808105469	56.399513244628906	10
0X6A0E0C2096A56020.avi	63.49409484863281	59.61818313598633	8
0X6A11E31F14ADFDEE.avi	48.25991439819336	40.051666259765625	8
0X6A2B51F5E42AAFF1.avi	62.94265365600586	57.74950408935547	10
0X6A45FBB2F8991E0E.avi	46.69184875488281	56.0369873046875	14
0X6A59ABB6D7C8F0BA.avi	51.84151077270508	54.351539611816406	14
0X6A672DABBE9F8660.avi	63.27906036376953	58.78253173828125	9
0X6A815B26E4D6AFC3.avi	60.43876647949219	59.4339714050293	8
0X6AA21353DB219B2E.avi	60.39472579956055	61.12245178222656	9
0X6AB214EB6B92DC02.avi	57.258262634277344	57.31565856933594	11
0X6AB2CF56234A13CC.avi	60.2956657409668	60.37770080566406	11
0X6AC075B8CAE1D6EF.avi	61.5928840637207	58.227481842041016	13
0X6AC5A4C46C17EDC0.avi	65.22643280029297	60.014469146728516	12
0X6ACAC4D295EF82BF.avi	33.40052795410156	41.37623977661133	14
0X6B0A6A101C2DA474.avi	46.99700927734375	49.09244155883789	12
0X6B11525181625135.avi	61.67324447631836	64.64900207519531	11
0X6B2DF895741FC467.avi	52.277931213378906	50.69955825805664	9
0X6B38A2D99D5A9A86.avi	67.35511779785156	64.6153335571289	12
0X6B462232B332BB81.avi	64.67588806152344	63.333099365234375	12
0X6B5A0E853A0A1C2F.avi	58.20257568359375	60.44784927368164	13
0X6B65849509F23240.avi	55.437957763671875	51.87586975097656	16
0X6B7033724FFD6F8F.avi	50.79069900512695	59.877830505371094	16
0X6B8CAD148A81CBB1.avi	59.08297348022461	60.33588409423828	8
0X6BA7CB2E44532208.avi	54.74541091918945	59.00457763671875	10
0X6BAE7A563B2DD386.avi	60.1401481628418	63.41790771484375	9
0X6BC02B386AAEC4CF.avi	57.7887077331543	59.54376983642578	9
0X6BE1E54E59745D35.avi	58.715396881103516	54.74903106689453	10
0X6BE62DA9E887AC67.avi	50.690086364746094	55.501190185546875	10
0X6C56FD0ECEF3C539.avi	57.136207580566406	55.400943756103516	28
0X6C5E836554770576.avi	47.8259162902832	58.4830322265625	9
0X6C6FE0CFFBEAD9C0.avi	52.28740310668945	55.41901779174805	10
0X6C8F08AB5C918755.avi	63.855831146240234	64.34518432617188	9
0X6CB652160FFC36B7.avi	45.541656494140625	43.19701385498047	10
0X6CCFED529BAD08F8.avi	57.61981964111328	59.887535095214844	10
0X6D0D293319783A87.avi	68.72606658935547	64.46727752685547	11
0X6D1D29802905D6E0.avi	45.44291687011719	57.346405029296875	7
0X6D218D2DC031979F.avi	61.65797805786133	58.047122955322266	15
0X6D4A0B79F875979F.avi	65.88066864013672	64.60404968261719	16
0X6D4A77DC8CD88E9A.avi	29.396425247192383	28.05129623413086	7
0X6D4AE6195D85472B.avi	37.3874397277832	32.73209762573242	10
0X6D55B39BC5165D15.avi	61.90361785888672	51.1494255065918	12
0X6D600D764AD2D7A9.avi	40.93241882324219	33.578617095947266	11
0X6D78CCCD9680F137.avi	66.8022689819336	62.371543884277344	16
0X6D9723FC15CFEE85.avi	34.69758987426758	45.555721282958984	11
0X6DA6FDFFA83994BB.avi	60.746238708496094	55.286834716796875	12
0X6DDD5B0B4132C787.avi	50.251991271972656	51.81660842895508	12
0X6DFE8F195ACC3BA4.avi	30.101486206054688	22.037033081054688	12
0X6E212B8A73CA04DD.avi	56.22235870361328	60.85028839111328	8
0X6E27B3EF3A104896.avi	45.32638931274414	56.20661544799805	11
0X6E3FBD73AE2685F.avi	55.199058532714844	57.624942779541016	11
0X6E4159BB40A86E64.avi	65.30582427978516	63.56718444824219	13
0X6E46A32DFF7E9E62.avi	70.24170684814453	65.98798370361328	11
0X6E57B3FDE0D9C92.avi	33.13871765136719	32.891544342041016	10
0X6E5CF1D1178DF20B.avi	67.59270477294922	59.51709747314453	10
0X6E6B700BBFFFD2D6.avi	64.54306030273438	59.94832229614258	12
0X6EBCC08A401F9B5B.avi	59.495967864990234	52.37023162841797	10
0X6EEC24E41B261C6F.avi	58.555965423583984	63.088111877441406	10
0X6EEDB606DA0C8EDE.avi	56.887229919433594	52.430538177490234	11
0X6EEFDA0A9F0144FF.avi	58.6412353515625	56.42753982543945	6
0X6F00E1B88FF7F2B6.avi	62.150333404541016	50.09497833251953	8
0X6F3232FD37FD13C5.avi	70.09146118164062	60.01688003540039	15
0X6F3E6EC0B32CBB66.avi	62.590362548828125	58.87772750854492	9
0X6F489746D4866AAC.avi	44.82549285888672	43.456172943115234	10
0X6F6DB4A07AA7BED2.avi	68.6430435180664	58.48957061767578	9
0X6F7BF22A07F61BC8.avi	59.06650161743164	63.533138275146484	8
0X6F8676CBA5E2571A.avi	55.967918395996094	45.91510009765625	9
0X6FAB02B40464E30.avi	67.37460327148438	62.69603729248047	9
0X6FCE7C69AE34FBF7.avi	66.84213256835938	61.38344192504883	6
0X6FF416B50E42532F.avi	73.35794830322266	61.51480484008789	12
0X700C7EFB75691A.avi	56.91734313964844	61.41128158569336	6
0X7012247CA8314DC5.avi	48.45979690551758	36.74595642089844	8
0X702D4E353E3B6A04.avi	48.14105224609375	46.64015579223633	12
0X7036B875624A51E5.avi	48.00923538208008	59.50754165649414	9
0X704845139A356532.avi	64.28907012939453	61.370628356933594	10
0X705789F6BD6B3A46.avi	48.0849494934082	60.9157600402832	5
0X706B389AF6175FE4.avi	57.84273910522461	56.29154968261719	11
0X70702683D6C909DB.avi	66.08799743652344	58.871150970458984	12
0X709522F8FD4A92DF.avi	34.1110954284668	39.73305892944336	9
0X709A3DD7C31252F3.avi	69.30794525146484	66.7330322265625	11
0X70E038A53FD778FE.avi	57.36171340942383	63.19087600708008	12
0X70F4F530DB582570.avi	66.61331176757812	63.058345794677734	14
0X710CEE694461AA2E.avi	66.20753479003906	60.96555709838867	9
0X7111782DEA339319.avi	59.91696548461914	66.4832534790039	7
0X71258BC9BF14F659.avi	58.493553161621094	55.20513916015625	8
0X71270AD323D7C627.avi	64.29215240478516	61.84092330932617	10
0X7166874B45E63C2B.avi	65.43006896972656	59.65897750854492	20
0X717323632DAF18D2.avi	57.72378921508789	59.52915954589844	12
0X719F5441F4D7F772.avi	67.52401733398438	61.64118957519531	13
0X71C37D3E936D08DA.avi	65.09060668945312	63.24446105957031	12
0X71DA17261425414F.avi	68.95787811279297	65.1337661743164	9
0X71FE0206D64EDD39.avi	45.319766998291016	50.292659759521484	12
0X7244FC1F0267202F.avi	36.106101989746094	53.20891189575195	10
0X726340B293ADED52.avi	65.0667953491211	63.71403884887695	11
0X72685B35200F4C48.avi	54.83670425415039	55.32774353027344	12
0X7299D46E48AD3C37.avi	55.99678421020508	59.900264739990234	17
0X72AFD8330D1A2378.avi	13.396988868713379	26.243635177612305	7
0X72B134B9DB954CE0.avi	71.35790252685547	59.57232666015625	11
0X72B2D4A1633D4D14.avi	66.81272888183594	63.632530212402344	7
0X72F46FF82263E9BB.avi	64.33287048339844	65.11851501464844	12
0X73157CDC07CC521A.avi	59.57785415649414	58.003570556640625	16
0X7321C0F7FDA48773.avi	62.42232894897461	59.14377975463867	13
0X7327AFFC293E3F3E.avi	68.08594512939453	66.79566192626953	13
0X73402C06C929E8EF.avi	36.795326232910156	53.96854019165039	13
0X735F588BB61D6CAA.avi	54.93893814086914	57.684810638427734	13
0X73887804901441E1.avi	55.9898567199707	58.9954719543457	16
0X73AF0618B125251B.avi	65.26396179199219	61.57783889770508	12
0X73C0839C4D54DBDB.avi	65.22077178955078	61.49972915649414	11
0X73CBCADA2191104C.avi	49.48352813720703	56.61764907836914	9
0X73D50DE693F798E3.avi	58.2227668762207	60.57273864746094	11
0X73F7C900EE5F7BDA.avi	62.17139434814453	56.94624710083008	9
0X740B08561D0382B.avi	29.323457717895508	35.98174285888672	10
0X740F540B87B8AF3.avi	64.74427795410156	61.039005279541016	7
0X7415C8B1BD8C89F0.avi	54.14295959472656	59.203697204589844	5
0X74223A9F6F471ABB.avi	29.41697120666504	43.40835952758789	12
0X744CE89425556B93.avi	57.11577224731445	61.291770935058594	8
0X7476874DC8F10D2A.avi	56.156639099121094	52.75135040283203	10
0X7484EE46AD3659CC.avi	55.03439712524414	44.412025451660156	7
0X74A8521201588DDE.avi	61.225341796875	60.37545394897461	9
0X74AE577182FB112A.avi	60.118350982666016	64.86878967285156	14
0X74B4D8E3459FFF7C.avi	59.64901351928711	53.240848541259766	15
0X75031E71CC6DBD81.avi	39.84360122680664	52.00983428955078	10
0X7524D9CE7C6BD3B.avi	48.11153793334961	51.77287673950195	7
0X753D4BE480775FE7.avi	61.15620803833008	59.966026306152344	5
0X7540B06840A33DBF.avi	45.35923385620117	54.1750602722168	10
0X754B72455C00BFDF.avi	54.078121185302734	61.78179931640625	6
0X756A5DE88BADCAD5.avi	49.853126525878906	58.82969665527344	4
0X757B31FD347B7585.avi	56.730064392089844	57.96718215942383	13
0X75AF130134AADF00.avi	28.390005111694336	53.29787826538086	9
0X75BA1623CCCF0652.avi	45.36783218383789	48.873600006103516	9
0X75BB68F0ACD22690.avi	64.62470245361328	59.37177658081055	11
0X75BF25E961056A3C.avi	61.94552230834961	58.66847610473633	14
0X75ECC6694B60D05A.avi	66.28333282470703	58.87376022338867	6
0X761FEC566D4FA6B4.avi	59.45378875732422	59.429447174072266	12
0X76236768A07DC4A0.avi	56.08454132080078	60.464988708496094	11
0X7628E85E157D1655.avi	58.12016296386719	61.99392318725586	8
0X763034E9D22CB7E1.avi	51.366695404052734	55.908748626708984	4
0X7630DA7B2D3E6F27.avi	25.198108673095703	32.69648742675781	11
0X763E3FFF4DBBB792.avi	58.44426345825195	60.4378662109375	13
0X7655EF3942795C54.avi	60.67056655883789	64.92733764648438	9
0X76747A1A799357B5.avi	65.34938049316406	63.474586486816406	8
0X76A43B263DED8D2A.avi	58.16874694824219	56.2266731262207	10
0X76CF9DD42F1E65F5.avi	55.834449768066406	61.60074996948242	10
0X76D1CD83C813866F.avi	66.05167388916016	62.344478607177734	13
0X770BECBD81CA14F9.avi	20.43021011352539	23.921409606933594	10
0X770DA83A3089A1CE.avi	63.7571907043457	60.88875198364258	13
0X770E5896DC4FD92B.avi	57.43545913696289	61.70712661743164	11
0X7710551E470BE80A.avi	64.85648345947266	63.03779983520508	12
0X771C3F118CBF577A.avi	68.6476821899414	61.42962646484375	18
0X772970685B34F0F1.avi	59.3242301940918	58.11052703857422	8
0X77435187285FD096.avi	59.659122467041016	57.985572814941406	10
0X775319C257A48042.avi	41.43505096435547	51.85158157348633	12
0X775EBA7C578E03AD.avi	29.36583137512207	35.69264602661133	9
0X77762963F999DEE3.avi	38.48642349243164	39.226806640625	21
0X777692B30E35465A.avi	52.98394012451172	53.82424545288086	11
0X778935C329CC1789.avi	44.55666732788086	53.487060546875	10
0X778CB82CED72873C.avi	64.43941497802734	51.47677230834961	12
0X77A6EEED554F8360.avi	59.20379638671875	61.610435485839844	5
0X77B0F03C4F1E0315.avi	57.24089813232422	56.42771911621094	12
0X77C3278832702B6.avi	62.400569915771484	61.06809616088867	7
0X77E1E067C24C6E82.avi	57.132389068603516	57.728790283203125	14
0X77EE3CD923A3952A.avi	51.38847351074219	41.56520462036133	6
0X7809B942D62CFBB5.avi	58.156795501708984	61.84646224975586	12
0X780D5E4FEC1EC3B2.avi	64.1103286743164	62.40510177612305	15
0X781D97826A1BF672.avi	65.10337829589844	61.97754669189453	8
0X7846A393403DCE9A.avi	64.81576538085938	65.93881225585938	11
0X7858426972D973B3.avi	54.68572998046875	59.14625549316406	8
0X785B0B7BAD1E6DF0.avi	60.18281555175781	62.075843811035156	14
0X785B6EB4524C1CD3.avi	69.53214263916016	64.87730407714844	7
0X7871A13A25E72847.avi	52.509578704833984	56.41374588012695	10
0X788B2560A356EFFD.avi	53.87840270996094	49.211856842041016	9
0X788C21FC83ECEA3.avi	55.0064582824707	58.23891067504883	12
0X789C6979A03B622B.avi	60.28175354003906	63.78385925292969	8
0X78C330A341555880.avi	67.7465591430664	55.021671295166016	9
0X78FAF371B4DBE44E.avi	50.868934631347656	59.54878616333008	12
0X790A3B476F1281A1.avi	27.429569244384766	24.35788345336914	9
0X790C79124FE1C985.avi	62.52934265136719	65.96428680419922	17
0X7928A2EE4CEF22F6.avi	38.115238189697266	29.574777603149414	13
0X792BB639F04589BF.avi	52.05192184448242	58.123802185058594	13
0X794FD97F585E5500.avi	59.97681427001953	62.97093963623047	8
0X796D96C289660E32.avi	70.25077819824219	64.27725982666016	10
0X797CA10A7CDE384B.avi	75.0164566040039	62.61268615722656	15
0X799F64CF2E4B98EB.avi	55.00098419189453	51.73274230957031	13
0X79DFCFF4867CB797.avi	43.94535827636719	34.24982452392578	10
0X79E1F33063F55D0.avi	50.08633804321289	57.805938720703125	10
0X79E5E594E59FA593.avi	61.89570236206055	63.30470275878906	11
0X79E6261DF5CE752C.avi	62.3835334777832	64.53196716308594	12
0X79E68FC6793DC38D.avi	71.7487564086914	63.7968864440918	10
0X7A32FE05734D3EC6.avi	62.476417541503906	63.80006408691406	9
0X7A36F71B6647D596.avi	58.39570236206055	58.552650451660156	16
0X7A49B980EAACB689.avi	59.526737213134766	63.64671325683594	12
0X7A4ABCBDD9D9F33A.avi	63.55177688598633	66.43244171142578	8
0X7A620C5C256333CF.avi	62.59649658203125	52.952884674072266	14
0X7A66617547DFC6A9.avi	63.50123596191406	61.33546447753906	9
0X7A67867B96A7DB62.avi	65.07991790771484	61.510711669921875	8
0X7A6EEE9D2CC4DDD8.avi	63.39202117919922	61.04669189453125	10
0X7A761FAB53996A17.avi	68.62577819824219	62.61850357055664	12
0X7A878CE8EF95A413.avi	51.7389030456543	56.31237030029297	8
0X7ACA82C5A670004C.avi	66.32347869873047	59.989044189453125	7
0X7AEB162B3A45EAA9.avi	55.05509567260742	53.041786193847656	10
0X7B1F112049D754D9.avi	63.76354217529297	58.7458610534668	10
0X7B361D8604999C29.avi	56.79114532470703	60.078590393066406	13
0X7B4062501918819C.avi	23.127605438232422	23.54318618774414	9
0X7B594349510CCAE4.avi	54.941524505615234	56.061676025390625	12
0X7B5A055AF729EDF2.avi	55.63311767578125	61.6830940246582	10
0X7B73DF444BEF7269.avi	34.84318161010742	38.74698257446289	12
0X7B8F542F991D908F.avi	55.00532531738281	48.85845947265625	10
0X7B93FAE7841C1826.avi	64.80317687988281	56.571044921875	13
0X7B982CE3A8C024F4.avi	59.581825256347656	56.31447219848633	10
0X7B9D5C68AB322E27.avi	64.7134017944336	61.24919891357422	9
0X7BA9FD251A48D45B.avi	39.27647399902344	48.93440628051758	10
0X7BC611E29496FD3E.avi	54.69032669067383	58.775390625	9
0X7BD009AA7B30A5D8.avi	53.237178802490234	55.596473693847656	14
0X7BD38A944FB7D285.avi	48.440643310546875	53.43482208251953	7
0X7BD3D2A65C18A4CA.avi	54.2459602355957	55.17610168457031	12
0X7BD6977487C29ECF.avi	33.67876052856445	42.74074172973633	14
0X7BE6BA90FB9BC4C6.avi	58.96562576293945	64.5494155883789	9
0X7BED18C482386E18.avi	67.8426284790039	62.75380325317383	9
0X7BF746EB936C65BE.avi	59.119537353515625	51.12653350830078	9
0X7C053B5DB5BAEB83.avi	52.203125	53.65452194213867	8
0X7C202E81AFCC7010.avi	57.565452575683594	61.52079391479492	9
0X7C2B6DE932E8EB4D.avi	50.04258728027344	53.44920349121094	8
0X7C3A04F6182C79D6.avi	68.56536102294922	65.71552276611328	11
0X7C6FB8F7CE82D404.avi	36.72769546508789	40.272499084472656	10
0X7CA10684E319705F.avi	49.612857818603516	57.84052658081055	12
0X7CA15DC6A1C6DA13.avi	67.69448852539062	62.61501693725586	9
0X7CE3B7D2F8976E7D.avi	66.7635269165039	66.66342163085938	12
0X7CEA8E5FA8F3FB3F.avi	39.40302658081055	49.604976654052734	16
0X7D0223AF4A3B9955.avi	63.26840591430664	56.49521255493164	12
0X7D2C9FE972A828D3.avi	63.87714385986328	62.56965637207031	9
0X7D32BEF617ED61E9.avi	55.260658264160156	60.14214324951172	7
0X7D47E45DC22458A.avi	59.80125427246094	62.84378433227539	7
0X7D4E031123DA9E4F.avi	65.91033172607422	64.84739685058594	9
0X7D52513975CDE18F.avi	54.7393913269043	63.53001022338867	8
0X7D567F2A870FD8F0.avi	29.127012252807617	47.78300857543945	8
0X7D73E6E86837FFD9.avi	51.57415008544922	57.62813186645508	9
0X7DA74EAC9DFC2D5B.avi	56.18941879272461	63.444637298583984	4
0X7DF4117F27AA3D96.avi	55.6275749206543	57.10643005371094	9
0X7E03DC0DBBD76FFE.avi	51.369171142578125	58.00405502319336	7
0X7E09E67C095EA7C0.avi	70.50775909423828	63.999053955078125	14
0X7E17E85D21D4D683.avi	68.69107055664062	63.38493347167969	9
0X7E2E8534D07DDBE.avi	68.27400970458984	61.03125762939453	10
0X7E379B92108E37EF.avi	57.67654800415039	60.22760009765625	10
0X7E4D98875A3BF1AB.avi	63.47419357299805	58.08657455444336	23
0X7E51B1F0EBC1BD6C.avi	55.29903793334961	56.07069778442383	5
0X7E5F7C851AE9AF55.avi	56.07451629638672	57.63426208496094	11
0X7E654BC9652802D5.avi	49.287010192871094	57.2772102355957	6
0X7E655DBE953C1A73.avi	66.20364379882812	63.920166015625	11
0X7E731D5758FB247F.avi	41.61094665527344	47.75186538696289	18
0X7E8632AE4089326E.avi	16.9077205657959	26.330995559692383	15
0X7E8CCD93D8EA9D7.avi	48.96760177612305	47.62098693847656	10
0X7EB6CE7A0EE060B0.avi	61.4597282409668	66.24891662597656	10
0X7EC67D9015EF4B0D.avi	20.605178833007812	41.35619354248047	12
0X7EC96F4D9167A448.avi	24.43284797668457	24.060991287231445	12
0X7EEA66DBE251854B.avi	35.15523147583008	38.450035095214844	8
0X7EFE1E76A839FA63.avi	68.11929321289062	64.88748168945312	8
0X7F058A3503090EC8.avi	57.86592102050781	60.19990539550781	4
0X7F4C057216F1A154.avi	60.454898834228516	59.77088928222656	9
0X7F5CB71A507DF8D1.avi	55.67947769165039	57.198360443115234	8
0X7F666F93B086F12C.avi	59.33194351196289	59.156185150146484	11
0X7F9ED6D9B7543E46.avi	55.446617126464844	59.103607177734375	10
0X7FA84CF03DD99FD3.avi	77.11256408691406	61.997825622558594	11
0X7FCE5D1FB46D6BDE.avi	67.59162139892578	54.29765319824219	18
0X7FD042711B0E1D27.avi	58.357208251953125	67.04466247558594	8
0X7FD0FEBD1D0CB00C.avi	35.062652587890625	46.50190734863281	11
0X7FE8D1F8E0376B88.avi	52.79381561279297	54.97355651855469	12
0X7FF2092E3F8724DC.avi	57.36852264404297	59.605201721191406	11
0X80BB507E25E9051.avi	61.56250762939453	63.52400588989258	9
0X827ECF66833BBA2.avi	67.15506744384766	64.8843994140625	13
0X837EE8D6BDBD824.avi	58.805599212646484	59.09358215332031	11
0X8429581F984C6A4.avi	55.18870162963867	60.10349655151367	9
0X8558D35ED09F890.avi	40.37742233276367	41.44076919555664	11
0X86643606EDB99E8.avi	53.32668685913086	59.533447265625	12
0X868028466F66DE2.avi	56.23436737060547	37.965763092041016	11
0X871CEFF60C7274C.avi	52.85992431640625	54.73351287841797	9
0X87D7BC7C27ADD3C.avi	67.75100708007812	62.298789978027344	10
0X88E54370A17E06F.avi	47.408199310302734	55.95368576049805	10
0X8956CF90AA24E85.avi	62.383304595947266	62.027488708496094	8
0X9061772F56FB80F.avi	45.42067337036133	57.454383850097656	10
0X9190B2AF79FD1EF.avi	58.07194519042969	59.6897087097168	11
0X922773E4DBD8FDA.avi	69.43312072753906	69.33150482177734	6
0X9419D068656DB99.avi	62.90642166137695	60.33038330078125	10
0X966B4698CBD18F6.avi	22.30219268798828	27.146238327026367	11
0X96CE61C92FAEE43.avi	45.131591796875	53.19639205932617	9
0X9776C2BDF17D2F.avi	60.24148941040039	58.60176467895508	13
0X977FA9B62EA3FD1.avi	56.050621032714844	57.252777099609375	12
0X9A03DC1334986F3.avi	10.192956924438477	16.875606536865234	8
0X9BC46CA635485B6.avi	25.513134002685547	27.986764907836914	10
0X9C7E9770B314AE5.avi	56.40886688232422	61.88842010498047	9
0X9CCD9D64D3CA005.avi	67.15292358398438	66.31419372558594	11
0X9F2D61012CC7FCA.avi	60.25361633300781	59.36697006225586	9
0X9F47D732822A695.avi	61.29539108276367	55.526039123535156	11
0XA31E5D703BAE77A.avi	43.1785888671875	58.19905090332031	8
0XA684E725FD761B6.avi	56.48527145385742	51.6662712097168	17
0XA69CDEAD15F2E1A.avi	63.90631866455078	58.53411102294922	8
0XAA3E06425E1A23E.avi	33.137351989746094	51.863677978515625	7
0XAA4741B7E7194A2.avi	65.25713348388672	58.24885940551758	9
0XAB8C29BE4841CB0.avi	59.769805908203125	54.493003845214844	10
0XABB9008CDCF5A14.avi	61.985774993896484	57.22547912597656	11
0XABBDDF3F072EB3F.avi	27.473989486694336	38.0199089050293	12
0XAE25D6E1B0C1D36.avi	66.21483612060547	67.08509826660156	9
0XB11B61E6027ABCE.avi	42.983028411865234	63.821773529052734	3
0XB11E2FD02BEDD68.avi	60.14628219604492	59.642608642578125	8
0XB2586FF43C881C2.avi	57.77016830444336	58.832942962646484	11
0XB29658CF38E12F7.avi	51.14240264892578	58.30266189575195	12
0XB3FFC4AE334E9F4.avi	30.059072494506836	62.20050048828125	7
0XB5492BEC906F76C.avi	33.26453399658203	36.75437927246094	9
0XB72CF150368BAB2.avi	27.931360244750977	58.056121826171875	7
0XB731B3B5A5E2BF7.avi	62.067867279052734	57.41087341308594	11
0XB7E1867A17EDAD4.avi	59.572933197021484	62.46253204345703	8
0XB8DDFCA26AD93E2.avi	47.65253448486328	63.29698181152344	9
0XB9DA76703445AFD.avi	59.462486267089844	61.87028121948242	7
0XBA57FE6C733F574.avi	55.315181732177734	56.39247512817383	12
0XBB76A78AC119BBB.avi	57.14075469970703	61.8394775390625	12
0XBC881D0528B2788.avi	56.84867858886719	58.47735595703125	8
0XBCEAB22A81A23C1.avi	13.259963989257812	35.3934326171875	12
0XBD39E52A48060D2.avi	42.0512809753418	36.42218017578125	8
0XBDBB1C23E1D4F0D.avi	58.701263427734375	52.45668029785156	8
0XBE8C637FF9D9124.avi	75.96383666992188	67.76752471923828	7
0XC006D08601D1BFB.avi	64.71611022949219	63.42055130004883	6
0XC3CC9222A4E69E6.avi	61.17782974243164	61.46073913574219	13
0XC4F21DA269D2EE9.avi	58.532814025878906	62.810794830322266	8
0XC77F1C717BE6B6D.avi	64.62763977050781	64.20045471191406	8
0XC8D1B3C80770006.avi	16.017024993896484	18.386266708374023	8
0XC8DE2D8DB465511.avi	68.3745346069336	64.89749908447266	15
0XCDA061FD0F030DC.avi	50.52239227294922	46.267974853515625	9
0XCDC194CB936209F.avi	64.23602294921875	63.520973205566406	15
0XCEC174C2D88B511.avi	50.38833999633789	61.66701126098633	15
0XCF0F0C58A0F4639.avi	57.1533203125	53.591854095458984	11
0XD00B14807A0FA2B.avi	30.119243621826172	48.547523498535156	8
0XD05D93184B12092.avi	68.30235290527344	63.94499969482422	9
0XD0955B01F39FD0C.avi	59.739437103271484	61.46625518798828	9
0XD0DC210BA3C1C9E.avi	57.22681427001953	60.80093002319336	9
0XD2023E03A8C566C.avi	64.58765411376953	66.716552734375	11
0XD3B557874B91D0D.avi	48.8458366394043	56.218631744384766	11
0XD578E2221A216DD.avi	30.117294311523438	29.259708404541016	8
0XD5ED87EECABCE2F.avi	59.572547912597656	61.586788177490234	11
0XD79C49C010950C7.avi	67.62775421142578	61.188812255859375	12
0XDAC9597CA49DF0A.avi	57.613468170166016	54.797672271728516	11
0XE0DFD3845CCF80F.avi	17.396366119384766	14.133460998535156	7
0XE315B0A3C5BAC9E.avi	60.195919036865234	58.6628532409668	11
0XE3D4128C7719147.avi	57.07315444946289	61.21101760864258	14
0XE9217FEF2BCB4B1.avi	62.98143005371094	61.31037139892578	5
0XE9315FA2FA71674.avi	75.25764465332031	63.8836555480957	20
0XEA049B76C9061E7.avi	69.49610900878906	58.402557373046875	16
0XEC340BEA3298AE3.avi	57.87528991699219	61.5777702331543	8
0XECF82DC9301EE77.avi	63.867919921875	61.97873306274414	11
0XF557EF658FD13D0.avi	52.83665084838867	53.70375061035156	11
0XF6661AF354401A5.avi	64.82958221435547	61.22184753417969	13
0XF829F634971A0F7.avi	65.12550354003906	62.98237228393555	11
0XFE6E32991136338.avi	32.78324890136719	31.96607780456543	7
0X5DD5283AC43CCDD1.avi	62.69187545776367	59.1118278503418	11
