## Supplementary material for "Ejection fraction on a budget: mapping the accuracy-compute trade space for video-based ejection fraction estimation": S1 Dataset: 3a_r2p1d_f8_p4.pred.csv

file	ef_true	ef_pred	n_clips
0X100CF05D141FF143.avi	55.95178985595703	58.969417572021484	7
0X1012703CDC1436FE.avi	41.01442337036133	45.80659103393555	6
0X102CFB07F752AAE6.avi	50.79471969604492	54.05740737915039	6
0X105B9EF57DE45DCB.avi	50.63498306274414	55.32493209838867	6
0X10A28877E97DF540.avi	63.098087310791016	61.14317321777344	6
0X10B7505562B0A702.avi	58.49443817138672	54.264137268066406	5
0X10F6FD4A9C6A458E.avi	67.3815689086914	60.306968688964844	5
0X111EDA8A1E44169C.avi	57.284908294677734	59.668243408203125	3
0X1129FFF0D45D7EFF.avi	59.91860580444336	57.0325927734375	6
0X112D0A3D2ACB8800.avi	61.026824951171875	58.487674713134766	7
0X112EF236E1F676E4.avi	61.73581314086914	57.02386474609375	4
0X11303E45952732BD.avi	53.54182052612305	53.04263687133789	6
0X1131FB2A374D34F5.avi	55.05341339111328	53.498497009277344	10
0X114B58E6B34E55F1.avi	45.08211898803711	52.710121154785156	4
0X1167650B8BEFF863.avi	68.1917495727539	64.14038848876953	6
0X11DD5C8CC2A4D225.avi	67.39962768554688	66.75452423095703	5
0X126C02C8B984672B.avi	58.95600509643555	53.622779846191406	4
0X126D2362E5A0A3E2.avi	59.611900329589844	58.97468185424805	5
0X127A2C51D192532D.avi	53.114402770996094	59.411415100097656	5
0X129133A90A61A59D.avi	19.06633186340332	25.856761932373047	4
0X129ED481CEECBD9.avi	58.53067398071289	58.02231216430664	6
0X132C1E8DBB715D1D.avi	65.3132095336914	61.210514068603516	6
0X1335F88662E38FD5.avi	54.59815979003906	58.98270797729492	6
0X13881965FA7312E.avi	58.31349182128906	58.253997802734375	3
0X138BF0FABD298C5.avi	55.81328201293945	59.58314895629883	7
0X13ACF1360A23F50F.avi	65.16207885742188	62.561431884765625	4
0X13CE2039E2D706A.avi	25.3804988861084	33.50590133666992	6
0X13F7CAB4C719ACA3.avi	44.9671516418457	48.413604736328125	4
0X14017B26554F7A5E.avi	67.66090393066406	60.20643997192383	5
0X1412F3A856C40C82.avi	67.04219818115234	66.25123596191406	3
0X1439627ADB475793.avi	68.28650665283203	60.97607421875	5
0X1453F1CB3615D8E6.avi	54.10393524169922	57.087852478027344	5
0X148FFCBF4D0C398F.avi	65.64154052734375	61.31846237182617	5
0X1498806542CEE367.avi	45.953678131103516	54.19803237915039	2
0X14C05BE120AEAFA3.avi	68.1236343383789	61.9521484375	5
0X14DDD7911ED612B8.avi	61.95549774169922	58.277042388916016	7
0X152F36A552DD2930.avi	62.41411209106445	62.470279693603516	4
0X1545ED054E5CE01D.avi	66.29084014892578	64.02493286132812	5
0X158B03C45BB55DAC.avi	64.95909881591797	57.35011672973633	5
0X1592A79667250EA1.avi	61.8170166015625	62.68418502807617	6
0X15BA82A1F6BF8B6.avi	57.579742431640625	59.59250259399414	4
0X15C0D7DBFF8E4FC8.avi	34.77069854736328	56.280887603759766	6
0X15CC6C50F1763B61.avi	50.160037994384766	39.59763717651367	5
0X15E22119724FDD7D.avi	67.41590118408203	62.884429931640625	7
0X15E987778BEC99D5.avi	58.29153823852539	58.91865539550781	4
0X1623BBE488F0EC89.avi	52.01438522338867	47.217132568359375	5
0X1689802F6D3093D2.avi	61.245445251464844	59.989845275878906	5
0X16FC9AA0AD5D8136.avi	23.176137924194336	29.139110565185547	5
0X1702B6CCB7E8812B.avi	58.53013229370117	57.741455078125	4
0X170F2698C1A90A77.avi	57.281368255615234	58.10826873779297	7
0X171A7C9E7E1129D.avi	31.06439781188965	38.455657958984375	4
0X171B390B95FD0FAE.avi	57.77307891845703	60.818519592285156	4
0X171B52ED0054DF49.avi	59.30533218383789	60.80760192871094	8
0X171CF9695943319A.avi	65.42848205566406	59.45843505859375	5
0X171FD888481D524D.avi	64.05658721923828	59.271366119384766	6
0X174090E59512E733.avi	57.74304962158203	50.956363677978516	7
0X176C1E76AD804467.avi	57.98577117919922	53.254878997802734	6
0X178269A4C18FC6B.avi	60.751220703125	63.94866180419922	5
0X17828CD670289D36.avi	66.88999938964844	60.41405487060547	5
0X179B579A585FF160.avi	44.86298370361328	36.475067138671875	5
0X179D5051F8526C08.avi	19.296844482421875	17.003643035888672	4
0X17E51BF21235E28B.avi	58.31282043457031	62.569087982177734	3
0X17FD9808C073BC07.avi	69.7344970703125	64.83367156982422	6
0X1815E6741A8B2CFA.avi	63.713924407958984	62.18779373168945	5
0X18353D8F5AB7B324.avi	69.83819580078125	66.3746337890625	6
0X184DEB337FF5AB9.avi	68.70516967773438	61.5321044921875	4
0X1858AFC9464E1463.avi	21.461122512817383	25.161104202270508	3
0X185D65EA647B5C61.avi	62.0941047668457	61.53611373901367	6
0X18610C37F29E80E4.avi	71.61378479003906	63.83292770385742	31
0X1870E70784D77469.avi	61.43323516845703	59.78386306762695	5
0X18916084CE523264.avi	75.89429473876953	66.88362884521484	4
0X18989A4754914D96.avi	69.22048950195312	68.1376953125	3
0X18BA5512BE5D6FFA.avi	55.251319885253906	49.86855697631836	4
0X18E7B26CAD98175.avi	65.23751068115234	64.85100555419922	6
0X19063156A3F3C14E.avi	64.36973571777344	63.419612884521484	6
0X19359F9246BB8A33.avi	66.19120788574219	60.21281814575195	3
0X195D3B45D8A0DB2D.avi	62.26871109008789	64.953857421875	5
0X1999533C6100442C.avi	69.33659362792969	61.93218231201172	5
0X19B044F932C6BC6C.avi	64.02738189697266	58.23030090332031	6
0X19BCCFDA31770A23.avi	65.32429504394531	59.578643798828125	5
0X19DF9461CA5F498F.avi	69.67632293701172	67.10758209228516	6
0X19E240FFEFEBBD.avi	66.04324340820312	63.36273956298828	4
0X19E42A10F0077B9F.avi	27.915794372558594	27.05901527404785	5
0X19EA5CB11FC1BC78.avi	68.26176452636719	63.767940521240234	4
0X1A05829AEDF6C65.avi	64.07804870605469	60.18487548828125	5
0X1A193A8138F4DD0F.avi	64.09391021728516	61.33991241455078	5
0X1A3D565B371DC573.avi	58.83346176147461	47.52744674682617	10
0X1A481BE9AE4F2DCD.avi	68.91312408447266	60.73756790161133	5
0X1A58C9DFE12C7953.avi	58.585025787353516	56.81541061401367	3
0X1A5FAE3F9D37794E.avi	53.515907287597656	59.793487548828125	4
0X1A8D85542DBE8204.avi	58.21377944946289	56.39215087890625	5
0X1AA30623C1AE4641.avi	69.00624084472656	60.55967330932617	5
0X1AA8E4C0155A02E0.avi	63.91192626953125	65.80596923828125	5
0X1AADD51FAA94E4E.avi	63.83289337158203	62.985084533691406	5
0X1AB987597AF39E3B.avi	32.014549255371094	38.02642822265625	6
0X1ACB73BE8C1F2C0C.avi	65.70024108886719	63.023948669433594	1
0X1ADDEA184822F38E.avi	55.13373565673828	61.63745880126953	5
0X1AEE3CDCAEC1A61.avi	58.03351974487305	62.66358184814453	5
0X1B2BCDAE290F6015.avi	28.41270637512207	42.393096923828125	4
0X1B4F427BC662B727.avi	48.86799621582031	52.815975189208984	3
0X1B54B78D0A2101E4.avi	58.02548599243164	56.723052978515625	4
0X1B8DC2233ED16EA9.avi	56.1623420715332	60.70977020263672	4
0X1BDA3760E526CD15.avi	23.861347198486328	26.6697998046875	6
0X1BDEEC24D5FC570C.avi	60.677940368652344	62.726348876953125	5
0X1C1F4EA2045C5402.avi	51.34959411621094	52.87688446044922	7
0X1C32622E5515DFF5.avi	67.42833709716797	53.88330078125	8
0X1C48B213563D806E.avi	40.03082275390625	46.441673278808594	4
0X1C71836EDBA989E0.avi	45.20270919799805	51.72227478027344	6
0X1C8C0CE25970C40.avi	55.99568557739258	65.42119598388672	1
0X1CB9B564C2B0F615.avi	57.473880767822266	54.722930908203125	4
0X1CDE7FECA3A1754B.avi	50.892398834228516	54.2088508605957	5
0X1CF4B07994B62DBB.avi	71.29609680175781	61.89703369140625	1
0X1D181F5019010E4B.avi	50.30845260620117	56.881431579589844	4
0X1D24CEA29A24560B.avi	63.117469787597656	56.53202819824219	4
0X1D393AED88F9D056.avi	45.31716537475586	47.353641510009766	6
0X1D484F34365B129A.avi	59.80220031738281	62.37202072143555	6
0X1D531494AA297EA7.avi	63.40061569213867	56.7561149597168	3
0X1D7D9F50E7714DF3.avi	57.177303314208984	59.88566207885742	5
0X1D855297E0E75B59.avi	55.18210220336914	61.63823699951172	4
0X1D865EBAD1A947E4.avi	34.31033706665039	42.64545822143555	3
0X1D89AB9610940667.avi	30.454116821289062	36.56144332885742	6
0X1DA42DFD1ADF56A2.avi	61.78749084472656	56.462432861328125	5
0X1DAFA784FB6CD2DC.avi	55.688621520996094	59.348018646240234	7
0X1DB488AC3583E3D6.avi	65.51980590820312	64.93984985351562	4
0X1DBA02F07308FF4.avi	57.65013885498047	54.649559020996094	5
0X1DCD463A9C38E795.avi	63.663307189941406	61.501461029052734	4
0X1DE841B07C0641E5.avi	54.46426773071289	53.62450408935547	7
0X1E12EEE43FD913E5.avi	63.19669723510742	57.158470153808594	4
0X1E433E7966FD7332.avi	27.628849029541016	46.20370864868164	4
0X1E50146E7EAFF53E.avi	33.94753646850586	35.34123229980469	8
0X1E611525E31DDA7B.avi	61.77393341064453	61.562110900878906	5
0X1EA0FB82B5B28F2F.avi	54.84426498413086	57.61091613769531	4
0X1EA3EC569C1E2C60.avi	61.871803283691406	63.95855712890625	6
0X1EAA8A2138A834E0.avi	63.4638671875	61.91083526611328	4
0X1EB9E86F4FA26B5B.avi	65.12405395507812	59.583900451660156	5
0X1EDA0F3F33F97A9D.avi	34.9788818359375	52.3597412109375	4
0X1EDC550222BB3CB7.avi	59.02246856689453	60.61878967285156	6
0X1EF35FFC92F4F554.avi	61.392024993896484	54.84366989135742	15
0X1F16283D4711432A.avi	59.15107727050781	53.717994689941406	5
0X1F2549CEA36F670D.avi	60.97300720214844	62.211238861083984	4
0X1F30E6AC3FE50EE3.avi	46.02938461303711	58.80867004394531	6
0X1F341EB2BB60BC7E.avi	64.773681640625	63.39646530151367	5
0X1F3A4CF3F7A776F2.avi	61.9044075012207	59.002296447753906	5
0X1F7368994CBAFA05.avi	61.84531021118164	56.56122589111328	4
0X1F8D2F8CEE622FC2.avi	62.13211441040039	63.17439270019531	6
0X1F9860EB836A4AD5.avi	56.25416946411133	59.204158782958984	27
0X1FA393110F28F205.avi	50.017601013183594	44.175819396972656	5
0X1FA69C9259AB1323.avi	61.2002067565918	56.17655563354492	6
0X1FF210ABA6FAF49B.avi	44.526397705078125	49.015403747558594	7
0X1FF8C2A15819C013.avi	59.881168365478516	65.4894790649414	5
0X2006B85D0AC90B99.avi	61.948150634765625	62.16432571411133	6
0X2006F373AD037FB0.avi	67.14119720458984	58.44258499145508	3
0X2012F90A3894AE6C.avi	68.10767364501953	63.956939697265625	4
0X203B9F42F7B63F18.avi	58.5922966003418	58.99074935913086	6
0X2049B43FE38C7E52.avi	55.689735412597656	54.47955322265625	3
0X204EABEBB4C346A7.avi	56.00838088989258	56.53596496582031	6
0X2077ABE141A56534.avi	65.43380737304688	48.1297492980957	5
0X208160FB0725991.avi	67.66631317138672	68.46708679199219	4
0X20A9585822B9B71D.avi	67.6361312866211	64.111328125	4
0X20AEF825025712FA.avi	63.835880279541016	62.446964263916016	3
0X20C87FB09C5485FA.avi	55.123817443847656	54.20263671875	5
0X20DC0F2BB24C0B14.avi	65.3614501953125	64.40512084960938	6
0X20F0ECA9A407E292.avi	69.20531463623047	62.740535736083984	7
0X20F33082C8E339A5.avi	63.978721618652344	66.60057067871094	4
0X20F3D05837705ED2.avi	26.978633880615234	30.260841369628906	3
0X20FDE60EA17CDF97.avi	62.8578987121582	59.734127044677734	8
0X210265FBDA5360AE.avi	55.11130905151367	55.27222442626953	4
0X211D307253ACBEE7.avi	10.661108016967773	45.82329559326172	4
0X21494E0B4F352AA.avi	65.68904113769531	65.47042083740234	5
0X216C953D364C7BE5.avi	62.02793884277344	63.19968795776367	7
0X217EB21B6C3068DF.avi	62.36872100830078	60.3211784362793	5
0X2190CC524D8A3203.avi	58.76420593261719	62.31890869140625	5
0X21E519C28BC94C65.avi	64.55046844482422	68.6485595703125	4
0X22164FE4DE644483.avi	62.431297302246094	62.15757751464844	6
0X22241B85FF21816D.avi	45.31391906738281	56.18074417114258	6
0X2230D32DA2165960.avi	56.1935920715332	58.72441864013672	5
0X22390EC6147E56F5.avi	63.818359375	61.93928909301758	4
0X224D087937470C14.avi	45.25373840332031	57.387481689453125	8
0X228D178D820A29A2.avi	56.14546203613281	59.93042755126953	5
0X2295D5A3C8F9AF68.avi	70.02263641357422	64.01565551757812	8
0X229B538A0319227C.avi	57.00502014160156	47.94035720825195	4
0X22FAC36B13D3526C.avi	43.466400146484375	51.303470611572266	4
0X23229F0B64DC9FAE.avi	56.45492935180664	58.775634765625	4
0X232DAB0AE399625D.avi	67.65190887451172	63.77295684814453	7
0X233DCAFBF90253C7.avi	26.92399024963379	32.47244644165039	3
0X233E8DAD9CD641F2.avi	58.004817962646484	57.32597351074219	6
0X23419AB4EA378B47.avi	58.924156188964844	56.76298522949219	3
0X234F388F6AF6AC9C.avi	58.97880935668945	59.65390396118164	4
0X23646D0D797339F6.avi	60.05979919433594	58.53902816772461	3
0X237A158C025A28E5.avi	61.23707580566406	60.67277145385742	5
0X238824F40F11736F.avi	60.021060943603516	64.3226318359375	4
0X23DF57D03E5E2F9B.avi	68.1021499633789	62.447017669677734	3
0X23FCF45E798060D0.avi	59.49168014526367	60.95254135131836	7
0X241E08BD87DD9251.avi	63.905426025390625	59.309593200683594	4
0X24362254069DD61B.avi	68.59397888183594	60.67817687988281	4
0X24429BE93EA20EA0.avi	61.36686706542969	63.39575958251953	4
0X2461DF4B5870DBC4.avi	27.645145416259766	25.3250675201416	3
0X246B8C7FCA4D818D.avi	55.29497528076172	57.600223541259766	4
0X24708E2D3F05391F.avi	63.20488357543945	60.999732971191406	5
0X247FC8D31B4E44B7.avi	61.90507507324219	59.650814056396484	7
0X2485A9135A333814.avi	59.21238327026367	56.42919921875	7
0X249901C1E8BF28AA.avi	66.0281982421875	60.48444366455078	4
0X24B3D97148F6484B.avi	58.93997573852539	59.61823654174805	5
0X24C05ADF764D0216.avi	55.531227111816406	57.788177490234375	4
0X24DBD52BC75C4180.avi	56.9219970703125	63.616241455078125	4
0X250244FCEBCBC052.avi	58.075035095214844	58.8918571472168	6
0X2507255D8DC30B4E.avi	66.8120346069336	53.99029541015625	5
0X255D1BAE852D2D09.avi	63.638954162597656	59.99216079711914	4
0X25651736878239CE.avi	58.754886627197266	61.04458236694336	3
0X259CBD1FA6358DC.avi	57.9473991394043	64.55619049072266	6
0X25B0A5E678CC4D13.avi	58.8702392578125	64.69631958007812	5
0X25BD4EC399A57695.avi	81.59477996826172	67.43077850341797	3
0X25C4CF4384EAA0FA.avi	65.00093078613281	64.70124816894531	5
0X25E1A2FEB38D5C1A.avi	56.537628173828125	53.96967697143555	5
0X260767549892A590.avi	30.400711059570312	50.94770812988281	3
0X26444E1ACD4FE90F.avi	57.753849029541016	60.34416198730469	3
0X2649959DDB6CA52B.avi	68.28022766113281	62.19744873046875	5
0X264B6A93D7EE624A.avi	42.8509635925293	57.56977462768555	6
0X2676C392F6C80EBD.avi	58.14215087890625	58.19742965698242	4
0X269BDCE2A6A294AB.avi	56.22789001464844	52.00830841064453	5
0X26A12BDA55DE0DDE.avi	29.102008819580078	35.49956512451172	4
0X26CF0F0BCD885F65.avi	60.89311218261719	57.2530632019043	4
0X27250C8B6DF1D971.avi	79.70732879638672	65.656005859375	5
0X2728207F531EE47D.avi	68.1709213256836	66.5212631225586	6
0X272A1770B9F8E6A0.avi	19.306129455566406	19.73696517944336	5
0X2753C50A8B05D7D5.avi	58.28607940673828	55.81206130981445	4
0X2754B4D0ABE17BD0.avi	25.575035095214844	35.33057403564453	4
0X2755371160DC96FC.avi	55.386287689208984	59.444698333740234	7
0X276409ED976E48CA.avi	68.60530090332031	62.492671966552734	6
0X2768CE554B3E0BED.avi	62.646305084228516	58.79899978637695	5
0X279CA7868FB35FB2.avi	56.544315338134766	61.063411712646484	4
0X27A4A5840BC00390.avi	54.824588775634766	56.50263214111328	4
0X27AD2D53372C8B2C.avi	64.3463134765625	57.830474853515625	6
0X27BBC1D9367BD3F.avi	55.892433166503906	55.995338439941406	7
0X27C871612E887EF6.avi	64.73040771484375	64.40888214111328	5
0X27E5A824236613DF.avi	50.123878479003906	51.615150451660156	5
0X27EBBB70B35C2BDF.avi	66.09044647216797	57.889801025390625	7
0X2837905EB4C648A6.avi	58.7081184387207	63.95977020263672	8
0X283EA34320D8C58B.avi	59.50681686401367	60.6160774230957	5
0X2841EE2AE1958F10.avi	58.15629959106445	64.12220764160156	5
0X2851818C006989E0.avi	66.29875183105469	61.176116943359375	6
0X28712788DD9BC1B6.avi	21.946392059326172	26.98373794555664	5
0X287940BA389ACFE8.avi	55.18852233886719	51.271484375	6
0X287AFCC7F6DEED83.avi	60.993858337402344	60.544010162353516	12
0X2889D8C33077C148.avi	69.14466857910156	61.7697868347168	6
0X28957333BC12D494.avi	60.075279235839844	57.86720275878906	6
0X28B8302CC1B2FCB.avi	71.928955078125	59.20917510986328	5
0X28DDDD1528582978.avi	62.05580520629883	60.325531005859375	4
0X28EDD31B54CBEBD9.avi	42.17267990112305	51.18743896484375	5
0X29044407543B4ED0.avi	14.804924964904785	28.1646728515625	3
0X292971284482F563.avi	55.947818756103516	56.1961669921875	6
0X29372D09CBD2D8D0.avi	60.52532196044922	57.949073791503906	5
0X29582FA0A66ECA89.avi	47.421875	49.064640045166016	5
0X296284667D0B48F7.avi	61.905479431152344	65.19564819335938	5
0X2973BE861413FD44.avi	57.74055099487305	54.80661392211914	7
0X299A88D5675F49D0.avi	54.88984298706055	54.614662170410156	5
0X29C990BE357DA21C.avi	66.89851379394531	58.388248443603516	4
0X29E5CE47FBC8961D.avi	60.33258819580078	55.47165298461914	7
0X29E66C557C99EC32.avi	65.51995086669922	61.133575439453125	4
0X29EA5EC080FF78D6.avi	62.80764389038086	58.87358474731445	5
0X29F98334C8C86ACF.avi	56.080291748046875	62.05577087402344	3
0X29FDE0A4498AB572.avi	29.23874855041504	30.614816665649414	6
0X2A179DC26614D64F.avi	65.0257797241211	64.5519027709961	6
0X2A777BDE3B51C189.avi	66.34635162353516	65.50375366210938	4
0X2A8DA996FB52D5CB.avi	55.32998275756836	56.761878967285156	4
0X2A928235B332DBCF.avi	56.44545364379883	52.456825256347656	5
0X2ACEC865BDA02BE4.avi	66.69046020507812	64.23269653320312	3
0X2ADEADB93D232F1F.avi	58.80821990966797	63.31926345825195	3
0X2AF780DBAFAEE9DD.avi	61.46183776855469	64.24419403076172	4
0X2AFCAC3003694C4D.avi	48.121219635009766	49.90454864501953	4
0X2B25C29EF3612FD9.avi	60.98603439331055	58.04981994628906	4
0X2B559592BBB6E421.avi	61.46028137207031	60.013816833496094	8
0X2B76F1C5F5D0466D.avi	59.29953384399414	63.973960876464844	5
0X2B7ABC059BB8090D.avi	62.07736587524414	65.89994049072266	3
0X2B81FE1EF971B25A.avi	63.85310363769531	65.03543090820312	4
0X2B867271589725B9.avi	56.68150329589844	58.763023376464844	5
0X2B9185D91BBE0E97.avi	68.9017562866211	62.83500289916992	3
0X2B974E47EADA843.avi	48.389923095703125	54.306732177734375	5
0X2BC272DCF674E2FC.avi	65.0671615600586	62.01262283325195	3
0X2BC37749440CC632.avi	28.14412498474121	32.68667984008789	4
0X2BDE03448DF23DEB.avi	59.97603225708008	59.46662902832031	4
0X2BDFE5712EFDDD47.avi	58.44900131225586	60.08580017089844	6
0X2BF66637343A27ED.avi	18.537378311157227	22.043432235717773	3
0X2C12A8B71D39E8DA.avi	43.30049133300781	51.591896057128906	4
0X2C34E713BB4D3308.avi	52.205074310302734	45.77015686035156	6
0X2C41E0CF2733C297.avi	63.761680603027344	55.04927062988281	6
0X2C45F28244AF0456.avi	63.57181167602539	65.34720611572266	5
0X2C871D22AD5EAD1A.avi	44.3177490234375	40.33753204345703	5
0X2C87657038E600E4.avi	60.993507385253906	60.86466598510742	5
0X2C90DA7EB02FCCD2.avi	57.16055679321289	59.8437614440918	5
0X2C91EA24C7C0B398.avi	70.03618621826172	66.62606048583984	5
0X2CA927607A7AB65A.avi	50.34684371948242	54.85768508911133	2
0X2CAA96B0D5EB2D62.avi	22.659433364868164	23.303874969482422	2
0X2CB0D18E525D7C37.avi	60.7134895324707	59.6836051940918	4
0X2CBCF722CBB5B80D.avi	27.115495681762695	27.918048858642578	4
0X2CC9EEC1D61BB2BF.avi	62.77619552612305	62.82968521118164	4
0X2D1062571172E8A7.avi	48.60773849487305	56.41044235229492	6
0X2D34C7C038A1E3D2.avi	60.59199142456055	56.410675048828125	7
0X2D3E3C182D1459C8.avi	74.04566955566406	64.31990814208984	3
0X2D4304FA6A09F93E.avi	23.177474975585938	48.23515319824219	15
0X2D658517E159F3F4.avi	59.832881927490234	61.35143280029297	4
0X2D66386606994937.avi	66.42052459716797	63.415565490722656	5
0X2D6CA36A674EDC8F.avi	39.88760757446289	35.689517974853516	4
0X2D8A896770271A60.avi	42.502803802490234	44.608097076416016	7
0X2D9E50E6BDB7CF9.avi	57.21293640136719	59.05628204345703	5
0X2DAE446A22A6038.avi	48.365360260009766	51.4955940246582	7
0X2DC355CC1C2B3876.avi	59.67457962036133	61.99916076660156	4
0X2DDA61D944C9F9C3.avi	65.04483032226562	63.544517517089844	5
0X2DEC11BFCC04AD8.avi	60.149620056152344	56.80469512939453	8
0X2DEDA110B28EFD48.avi	63.14752960205078	65.55200958251953	5
0X2DF88C27BB20C25D.avi	43.89854431152344	55.72267532348633	6
0X2E19B6DE8518F7FD.avi	55.31689453125	55.81275177001953	4
0X2E733C8B779C06B7.avi	32.34396743774414	38.75784683227539	4
0X2E77A82F2D70D940.avi	61.516456604003906	65.40595245361328	4
0X2E8342A7771D0391.avi	67.27046203613281	65.33027648925781	2
0X2EAF0F81176431E0.avi	63.23149108886719	64.59217071533203	4
0X2EB86B8EAE0A26F0.avi	59.332847595214844	62.67287826538086	6
0X2EB93A2E4548142E.avi	33.28185272216797	40.05765914916992	4
0X2ECE3ECC0BF62256.avi	63.08476257324219	58.384788513183594	4
0X2EDDFC5697535B9C.avi	61.15178680419922	57.81765365600586	6
0X2F094CEC2EEA4606.avi	53.40563201904297	50.58425521850586	6
0X2F290311A5574772.avi	60.27167892456055	56.05889129638672	5
0X2F29E8E7691D0E32.avi	63.80168914794922	61.8054313659668	6
0X2F2A34E211A5A1FE.avi	51.01427459716797	53.33381271362305	3
0X2F80BA0880335F5B.avi	70.2991714477539	62.3703498840332	10
0X2FA86741F726D47C.avi	61.26995849609375	51.26886749267578	5
0X2FAFDA5737784951.avi	28.423316955566406	36.019325256347656	4
0X2FDF24DB8EF1CE4D.avi	74.3765640258789	64.48442077636719	4
0X2FF0C9AF0BDAE066.avi	65.519287109375	60.024017333984375	5
0X2FF33D4035E666DB.avi	67.76721954345703	64.55301666259766	6
0X2FFB2D1F3A52F4AF.avi	57.76255416870117	65.57737731933594	4
0X30274DCF9BBA567F.avi	66.10294342041016	57.49290084838867	8
0X30478F96BBD1A142.avi	24.73482894897461	36.208465576171875	4
0X305C73A65134962D.avi	24.634868621826172	40.603904724121094	5
0X306001BA85006E21.avi	55.14674758911133	61.27499771118164	4
0X3070B9FC19EEA1A8.avi	24.935806274414062	39.93898010253906	3
0X3077040EC90D916D.avi	46.84172439575195	44.66535186767578	5
0X309AD0F57E1C81B2.avi	60.86814880371094	62.29450607299805	7
0X30A216CE9B22EF5.avi	69.86373901367188	63.41167068481445	12
0X30C6E212959E3A90.avi	50.31789779663086	51.63701629638672	5
0X30CAEB4DADB146B.avi	54.621402740478516	61.69725799560547	5
0X30DF42C999969D67.avi	30.043306350708008	54.66642379760742	5
0X30F59532488B7385.avi	69.22633361816406	64.24057006835938	3
0X3112D11F241CFEC2.avi	52.98338317871094	55.501312255859375	3
0X312454CBA4A7D4F2.avi	48.83287811279297	55.9112434387207	5
0X3154AED0655FDFA.avi	62.33339309692383	61.653255462646484	7
0X31875024C412A9E.avi	75.57198333740234	66.1148910522461	4
0X3191F7851F57ECC5.avi	63.39623260498047	61.47930145263672	5
0X31B6E6B67B97806A.avi	40.42700958251953	52.7314338684082	5
0X31D3AE2E06F1566E.avi	50.06117248535156	59.965858459472656	5
0X31FCB82628884EF3.avi	58.86753845214844	59.48511505126953	4
0X3224EE34E8450170.avi	53.62386703491211	45.78358459472656	4
0X32312BC4DF1CD8A3.avi	31.084531784057617	46.851009368896484	5
0X3237F0FD286478F9.avi	57.10976791381836	54.204833984375	5
0X3285FE374F563092.avi	37.81100845336914	46.252742767333984	7
0X3289775294422CD9.avi	24.26634979248047	26.995378494262695	4
0X32AFF6A0BED73A67.avi	61.60788345336914	66.96240234375	6
0X32D38BB19B226A8C.avi	60.16925811767578	61.28740692138672	5
0X33102FE7080DF430.avi	53.55028533935547	57.945335388183594	11
0X3319F092B34E5C6E.avi	59.543704986572266	57.881591796875	5
0X331C177536F2D6A7.avi	58.32027816772461	61.33518981933594	6
0X331FA2EFD16DD71F.avi	66.35662078857422	63.05875778198242	5
0X3327607103BF5410.avi	64.40045166015625	60.23902130126953	5
0X333A6598916DD19.avi	65.82425689697266	61.718353271484375	2
0X333FD98F27A8A355.avi	45.99070358276367	52.71488571166992	5
0X334F8452094FF33E.avi	56.45126724243164	55.32084274291992	4
0X3351369E8117D69F.avi	64.8206787109375	66.16399383544922	4
0X336E68E12F89AB87.avi	58.40993881225586	61.888092041015625	5
0X33801E24EDECD5DE.avi	60.38318634033203	57.18708419799805	6
0X3395476F5A327AEC.avi	62.46281433105469	64.251708984375	3
0X339EDBDA0782AA12.avi	61.201229095458984	61.87586212158203	5
0X33B931135755C02D.avi	62.571861267089844	63.50754928588867	6
0X33C02A3FE1E3BB60.avi	59.583038330078125	58.46075439453125	10
0X33C3D95C20A0D931.avi	45.173744201660156	54.6497688293457	3
0X33DC75C67339384A.avi	69.3514404296875	59.64304733276367	10
0X34093F356D30ECBD.avi	32.27399826049805	35.338966369628906	6
0X340D3CA7C92DC723.avi	26.174171447753906	21.751266479492188	3
0X341EC20E83B0B356.avi	59.759979248046875	60.36862564086914	6
0X342BECBDEC226B4B.avi	62.16225051879883	57.561561584472656	5
0X344A1BA4E101C1A3.avi	50.465641021728516	52.56713104248047	5
0X345D4E0B1B2EBAA1.avi	84.45235443115234	65.26995849609375	7
0X347C08CBDD9C7630.avi	65.44673919677734	62.51899337768555	3
0X3486DE177009C0A7.avi	24.842864990234375	22.248455047607422	4
0X3491A2D8671884AA.avi	59.67032241821289	59.77531051635742	5
0X349290B231655FCF.avi	42.77457046508789	37.172035217285156	3
0X34B0D3390808FB87.avi	64.19701385498047	60.2564697265625	6
0X34C28111C4C125E0.avi	55.6141471862793	59.683815002441406	4
0X34F7CF2069479824.avi	20.3576602935791	13.665027618408203	3
0X3503A92D7637451.avi	31.799760818481445	47.087188720703125	4
0X350C03638EC233F6.avi	44.8983154296875	53.56813049316406	4
0X350E5D4955052AFA.avi	19.81245231628418	21.365833282470703	5
0X3527A0143356B7F5.avi	42.09044647216797	41.169498443603516	7
0X353B18E085493A52.avi	54.79507827758789	59.474849700927734	6
0X354F4B874AED071B.avi	59.204261779785156	55.40583801269531	6
0X3562C155F79822B7.avi	54.69938278198242	61.50096893310547	5
0X3587945D9CB88758.avi	55.36408996582031	56.3411750793457	5
0X35943DCDA257FB3F.avi	55.684696197509766	59.654109954833984	6
0X35A78A31D8EC3E08.avi	43.98560333251953	40.45188903808594	8
0X35C02A1D71E0F261.avi	57.00515365600586	61.44329833984375	5
0X35D71675B11A8F12.avi	62.07952880859375	62.423152923583984	6
0X35DFFC5BC8995375.avi	62.032352447509766	61.973236083984375	6
0X36212648EAFF0B89.avi	38.545867919921875	48.688446044921875	4
0X365F36B9859AED91.avi	55.753440856933594	47.452362060546875	4
0X36715FD73D74BF39.avi	36.01279067993164	47.16542434692383	5
0X367B540BD67522AF.avi	74.020751953125	60.096099853515625	4
0X3693F13626B9A3E1.avi	44.9500846862793	36.8603401184082	6
0X36C8D17C4AA7C806.avi	58.8147087097168	58.40538787841797	4
0X36CCD2D8878BA51D.avi	60.524967193603516	67.73802185058594	5
0X36DFB3273B20DF4B.avi	60.39635467529297	61.122676849365234	4
0X36E1B0D2F55F5083.avi	62.437320709228516	58.31245803833008	6
0X370587577A29EA9.avi	57.754756927490234	54.831092834472656	4
0X37671D9D80CCE804.avi	52.28337097167969	61.457942962646484	4
0X379CA9FEA4B8D934.avi	67.7916259765625	67.0596694946289	4
0X37BFEEF205E5ACA3.avi	56.5333251953125	58.241180419921875	5
0X37C22AD689BE34F.avi	64.03788757324219	61.829559326171875	6
0X37E6E6434A0C815B.avi	64.29385375976562	61.78511047363281	6
0X37FF2E02E64FDC8A.avi	67.78271484375	58.17657470703125	5
0X381864BFF92B7437.avi	67.05632019042969	60.277462005615234	6
0X381A1032716BDFE3.avi	41.234188079833984	40.700138092041016	3
0X3847FF474B4D4AEB.avi	62.99658966064453	59.7960205078125	7
0X384A037668246F4E.avi	24.434295654296875	24.883758544921875	5
0X38553A64F1845D6.avi	66.54589080810547	60.61979675292969	6
0X385C5071980C3241.avi	66.2337646484375	66.99999237060547	7
0X38638F441D35402.avi	43.31341552734375	42.39105987548828	5
0X386924A6B430342A.avi	42.023136138916016	44.48584747314453	5
0X3869ABCAB47DF8C9.avi	62.37874984741211	59.86621856689453	5
0X387F179AFBFB9768.avi	66.34063720703125	65.64063262939453	3
0X389455E41FE5B36.avi	41.69319152832031	36.05553436279297	5
0X38AF259B8CB9ED38.avi	46.482513427734375	47.09504699707031	5
0X38B128C923F9718F.avi	21.99462890625	22.641164779663086	3
0X38D61BFC461E6880.avi	47.95281982421875	53.55183792114258	5
0X38D92BC43C1543C0.avi	67.12738800048828	65.01632690429688	5
0X38E252DBA241D7A7.avi	55.495731353759766	61.07096481323242	5
0X39051FE34AF2ABF2.avi	65.22280883789062	64.25444793701172	6
0X395E507F8ECA4193.avi	60.50922775268555	62.351043701171875	4
0X398111BC19E289A6.avi	65.20563507080078	63.85277557373047	5
0X39812AAD22D1087E.avi	27.048213958740234	26.564695358276367	3
0X39B358EAE5C1A47.avi	58.137611389160156	51.06462097167969	6
0X39E3FD0C9DB2E14C.avi	49.696258544921875	55.697021484375	3
0X39EF484992C44E9D.avi	66.31279754638672	66.06965637207031	5
0X39F7878941FCCEE3.avi	66.2236328125	61.46177291870117	3
0X3A067F55DF845A2E.avi	52.540950775146484	53.111812591552734	6
0X3A170C20A679FBB4.avi	51.21393966674805	59.1468505859375	7
0X3A24403843DE9A9F.avi	64.21707916259766	63.4697265625	6
0X3A46A45145C2FF9B.avi	58.50868225097656	56.42945861816406	6
0X3A6035ED10B83B7.avi	61.83917236328125	58.75829315185547	5
0X3A6E9277ED871C65.avi	62.64302062988281	64.8968505859375	5
0X3A76AD5CC9D50E57.avi	56.4619026184082	57.04473876953125	4
0X3A8F6D088C91167E.avi	57.471492767333984	56.594573974609375	6
0X3AB82E8B51CB82B4.avi	49.58279800415039	53.9821891784668	4
0X3B08A5A9B4068C8.avi	71.96530151367188	61.82692337036133	6
0X3B0C001E8B03BB10.avi	15.892589569091797	15.11600112915039	6
0X3B2F240FF65AE41B.avi	62.64230728149414	69.08879089355469	3
0X3B6EBD8C8C9A9567.avi	31.994823455810547	45.376407623291016	5
0X3B80677CE0873E50.avi	49.78575134277344	55.8401985168457	5
0X3BA376E0E5A67F4C.avi	45.104469299316406	51.878299713134766	6
0X3BE4253D023C725E.avi	56.06793975830078	59.38401412963867	8
0X3C18E7594F18AEB9.avi	67.98086547851562	66.64202117919922	5
0X3C207E8489AD5BAE.avi	61.90153121948242	62.7971305847168	6
0X3C3C930EC09E4FA0.avi	48.43758773803711	41.99787902832031	8
0X3C4BE41655860B16.avi	69.14554595947266	62.644744873046875	8
0X3C5A6B5C6A66C7C0.avi	59.85482406616211	56.391944885253906	5
0X3C8AE3EFC3758990.avi	35.14820861816406	36.21234893798828	7
0X3CC2AB71D7704B20.avi	22.36151885986328	29.889854431152344	4
0X3CF4BCE027237660.avi	62.81480407714844	61.447052001953125	5
0X3CF920996FE95ADD.avi	58.061004638671875	55.769325256347656	4
0X3D058CE72C565376.avi	59.87828826904297	61.786197662353516	6
0X3D07B11AAF49F722.avi	53.08587646484375	57.20695114135742	6
0X3D536804F75D24EB.avi	53.300228118896484	51.31132125854492	4
0X3D595A1C7728A00B.avi	59.47418212890625	62.75957107543945	6
0X3D8B6D455EECFE25.avi	58.74995040893555	39.23039627075195	3
0X3DD2E68A5BE7A4FE.avi	62.368629455566406	65.38798522949219	8
0X3DEBAD684DB64050.avi	58.782474517822266	58.643104553222656	5
0X3E423D83A5D8629A.avi	59.319766998291016	53.3327522277832	5
0X3E6A113EC1BA37C2.avi	65.40372467041016	61.343894958496094	5
0X3E9510ADA06F09A9.avi	48.78758239746094	43.307220458984375	6
0X3EA9C5F8DCDD2DEC.avi	57.54574966430664	58.71567916870117	6
0X3EB1A47797F16A83.avi	64.07830047607422	61.266082763671875	5
0X3EC21D2B9F1EA8CC.avi	61.32585906982422	63.05919647216797	4
0X3F0ED71A38DA9C98.avi	45.57384490966797	55.308807373046875	6
0X3F1ED852891344A2.avi	31.372390747070312	42.018409729003906	4
0X3F24B7E7AE2C282B.avi	48.39668655395508	49.58568572998047	5
0X3F2724A0E1BC2582.avi	54.90384292602539	55.963417053222656	4
0X3F3190FAC575A7AC.avi	58.203041076660156	52.334041595458984	6
0X3FB529259ACCAD46.avi	57.50010299682617	55.30092239379883	4
0X3FF10F5B3ACC1D81.avi	60.141239166259766	58.74924850463867	3
0X40089B3B847361A0.avi	61.92497634887695	61.70235824584961	6
0X40253981E97848E5.avi	52.94027328491211	56.56462860107422	4
0X403F31515BED0BC2.avi	73.45537567138672	67.4537353515625	4
0X40551ED55932933D.avi	46.909637451171875	45.434993743896484	7
0X406899187CFD9A61.avi	67.9532699584961	66.02556610107422	3
0X40818EDA7A4B5FD4.avi	67.55628204345703	64.41075134277344	5
0X40859A35AFC437FA.avi	52.12099838256836	57.89995193481445	3
0X4093BA80E43ED821.avi	63.482242584228516	61.195823669433594	5
0X40BF3AC7A4247121.avi	35.27711868286133	42.8945198059082	6
0X40FD0B2BD7D3024E.avi	25.818645477294922	29.34568977355957	3
0X41130893A44122AB.avi	66.26241302490234	59.42721176147461	4
0X412697A4C6EF423E.avi	52.04901123046875	54.7782096862793	4
0X415D34188C1D556C.avi	62.688629150390625	57.77104568481445	7
0X4161CE9AEBC8547A.avi	58.545127868652344	58.88215637207031	6
0X41705247E0540BD7.avi	67.5684585571289	68.18037414550781	2
0X41744FC51A5EE79B.avi	54.97359085083008	58.326332092285156	4
0X418EBC0BB953DD1D.avi	69.19026947021484	64.91876220703125	5
0X419129FDE2B698.avi	58.253658294677734	59.329105377197266	3
0X41AC5C5FC2E3352A.avi	37.875553131103516	59.45610046386719	2
0X41BAB6D9416FBE7B.avi	58.573699951171875	59.19038009643555	5
0X41C2A106032ED4C8.avi	69.31554412841797	66.21623229980469	4
0X41D34DC8CABC6CEB.avi	58.05013656616211	61.148712158203125	7
0X41E921A2E68382C.avi	29.66765785217285	30.590190887451172	5
0X41ECEC7AAEEFD0E6.avi	57.250152587890625	57.806915283203125	3
0X41F15BF2544F66AF.avi	59.50798797607422	64.82804107666016	6
0X4225D03BC0BFD7BA.avi	67.27984619140625	65.21101379394531	1
0X429D577F56E5C4C4.avi	55.335208892822266	52.65266036987305	3
0X42A595A2F699E62C.avi	63.449790954589844	64.7477798461914	6
0X42A97568F13E2DB2.avi	59.72661590576172	60.160099029541016	3
0X42D952F5218473D0.avi	61.740840911865234	63.41222381591797	5
0X42E71F03706C0C1B.avi	59.08328628540039	63.02789306640625	5
0X42EE64F2F93A5495.avi	57.47263717651367	56.34716033935547	5
0X42FB891C8FD2AF86.avi	59.45669174194336	63.34028244018555	5
0X4365DD7E115C67FE.avi	61.36469650268555	62.48142623901367	5
0X437170B1DA64BB42.avi	59.6248893737793	62.6219367980957	5
0X43776A8E158E1D2F.avi	58.41432571411133	62.80885314941406	4
0X43DE853BD6E0C849.avi	64.35100555419922	58.622501373291016	6
0X445575CFEECB0986.avi	58.68671798706055	55.20940399169922	4
0X446E8D1FC944760C.avi	61.725494384765625	59.5112190246582	4
0X447284A7BA9F97EE.avi	60.73301696777344	63.158607482910156	4
0X44791B99E952C4B6.avi	60.88978958129883	63.37950897216797	4
0X449F4DBE528DB8E4.avi	71.01782989501953	61.761451721191406	4
0X44A22A6AC83EAAE3.avi	58.49822235107422	58.37370300292969	4
0X44AAEEDEB27D7CD8.avi	59.757781982421875	58.68388748168945	7
0X44C35F9C8D4F230B.avi	62.8146858215332	62.524906158447266	6
0X44CB4ECD6A40E9C9.avi	44.059444427490234	54.384376525878906	5
0X44F9A80B05DFC224.avi	41.211299896240234	47.26795196533203	4
0X4502CEC81747E7BD.avi	21.06781005859375	28.733327865600586	5
0X450790A4885E9762.avi	69.85792541503906	65.69104766845703	4
0X451AAC4A666A91BF.avi	23.95735740661621	21.749534606933594	2
0X45357AC4B9F02268.avi	45.37136459350586	41.639503479003906	4
0X457979CC6D12EBB8.avi	54.565582275390625	58.9554443359375	5
0X457D30606BC14265.avi	55.79104232788086	59.76697540283203	5
0X458C107A05DAB733.avi	64.16922760009766	59.08740997314453	5
0X45AD580B725C799E.avi	55.095481872558594	56.35036849975586	6
0X45D7BE7523C46BB2.avi	62.18707275390625	60.70167922973633	5
0X45E3351DC2069AA3.avi	62.40602493286133	64.23600769042969	4
0X45ED7398E9C3AAEA.avi	52.702091217041016	52.27537155151367	10
0X45F6B2D62CFBDD5A.avi	58.92286682128906	59.332427978515625	5
0X460698918BEA659B.avi	60.34516143798828	61.578800201416016	7
0X460B910F3236924B.avi	39.8729133605957	41.93362808227539	5
0X46540E51EA8D3CB3.avi	50.08424377441406	45.98835372924805	5
0X465E263A2E3C4006.avi	56.62752914428711	54.722259521484375	4
0X467B7DC0FAEAAD97.avi	60.08369445800781	59.6780891418457	5
0X46A60B1F1ACEE9FF.avi	39.99893569946289	37.72167205810547	4
0X46AE1D888EB482C9.avi	59.85230255126953	62.71430969238281	4
0X46E076385E2BD694.avi	68.04657745361328	60.50017166137695	11
0X46F177DC7B92CEA6.avi	61.46220016479492	60.52009201049805	6
0X46F890593D02A068.avi	61.86309814453125	62.7677001953125	4
0X46FA0CE0A00866D0.avi	60.652618408203125	63.101139068603516	6
0X4700E4911EF3C56A.avi	60.08592987060547	63.5501823425293	6
0X471783E22BC7C7C1.avi	66.68648529052734	64.0582504272461	5
0X47241688479B3A90.avi	66.07118225097656	67.8677978515625	4
0X4724AC020BB043C4.avi	55.73508071899414	55.96028518676758	5
0X4724EF4A6021488E.avi	67.02394104003906	57.35713195800781	9
0X475268C075FF7737.avi	45.02189636230469	50.215938568115234	4
0X47652348BF1687F2.avi	57.05548858642578	58.24260330200195	6
0X476B330DE1073521.avi	63.8004035949707	60.716529846191406	5
0X47902A34F32E05B8.avi	61.27723693847656	52.08369064331055	5
0X47C3A2C6F7337211.avi	56.384178161621094	51.39900588989258	5
0X47C5BD5581B2636.avi	67.86954498291016	61.449951171875	7
0X47DBEA2F11240016.avi	56.6845703125	59.453330993652344	1
0X47F00D882D730416.avi	55.556610107421875	59.68516540527344	4
0X4816823BCF1EDFC6.avi	57.336761474609375	56.169525146484375	5
0X48905E6FBAB24E3E.avi	40.01247787475586	38.903289794921875	5
0X4891812FCC8C95E2.avi	62.99117660522461	62.58599853515625	4
0X48AB3B6BB64769CF.avi	60.09185028076172	64.4523696899414	4
0X48C35748D6FE9BD.avi	62.005001068115234	62.53046417236328	4
0X48C5E7FC78E0B3C3.avi	61.10253143310547	59.06095504760742	8
0X48FB28BF9BD812DE.avi	57.104183197021484	61.8489990234375	6
0X490155F11EF9C102.avi	20.807689666748047	23.60220718383789	5
0X4917A8741F962DC4.avi	49.88444519042969	51.15516662597656	6
0X4918DDB4B3AE8FC7.avi	40.23685073852539	55.774932861328125	6
0X49215CF6782C83B3.avi	58.26259231567383	58.70482635498047	4
0X4937270C8599D8E3.avi	63.854225158691406	64.24764251708984	7
0X493E34208D40DBB5.avi	37.08491134643555	54.6170539855957	5
0X4941EC81FA24A165.avi	70.642822265625	63.834808349609375	6
0X497E354B515F4FE.avi	31.42119789123535	27.596939086914062	4
0X499747D399335BDA.avi	56.79680633544922	61.19888687133789	3
0X49B7A10D057F78CC.avi	68.78993225097656	67.7852554321289	5
0X49BF970124381C81.avi	63.18534469604492	60.87727737426758	7
0X49EDDBE4F26EB4E9.avi	72.44404602050781	66.42511749267578	6
0X4A0C7C0FE8253F6E.avi	52.778621673583984	57.29304885864258	5
0X4A2D1333CC39F29B.avi	65.95777130126953	58.74054718017578	7
0X4A3198A53976E7B3.avi	50.35957717895508	54.71098327636719	4
0X4A49AE73D48ED549.avi	34.904850006103516	50.59065628051758	3
0X4A4BAD2CF6E771EF.avi	62.731319427490234	60.84531021118164	6
0X4A7A08B4859C2466.avi	26.677505493164062	35.31917190551758	5
0X4AAB72A545D59B3C.avi	64.30054473876953	59.05677795410156	9
0X4AE4981D62FD4A2F.avi	64.33049011230469	63.8492431640625	6
0X4AE79DABBD8D1F6D.avi	59.71751403808594	61.461212158203125	5
0X4B071CB75AAF67A7.avi	55.07596206665039	46.9088249206543	5
0X4B1424E2649E16B1.avi	56.75300598144531	59.45804214477539	3
0X4B1E3D75434F6785.avi	60.81684494018555	61.744110107421875	4
0X4B2690203CB2F7BB.avi	59.84798812866211	59.143558502197266	4
0X4B41FE94F65ED4FC.avi	60.456153869628906	61.299400329589844	4
0X4B5F467657C70230.avi	66.10225677490234	55.01719284057617	8
0X4B8CD0B98CEB8EAB.avi	59.504146575927734	58.447181701660156	8
0X4BA9D17E8AB2AF4E.avi	64.5279541015625	61.06403732299805	5
0X4BFD23141A6091C5.avi	49.531272888183594	60.402137756347656	2
0X4BFE78C4BEC7AA93.avi	55.32345199584961	58.90800476074219	6
0X4C03A878AB261E5.avi	62.11337661743164	63.272377014160156	5
0X4C28BDBE546E6B12.avi	37.976295471191406	35.3875732421875	6
0X4C371F553F658F4A.avi	53.8779411315918	48.97111892700195	5
0X4C3D1288ECBB8117.avi	60.424346923828125	64.32124328613281	5
0X4C4591D9CB3DDDE8.avi	63.67884063720703	59.367042541503906	5
0X4C5B58DD6DEE9F41.avi	53.13175964355469	57.02454376220703	5
0X4C81F018685C5333.avi	44.006561279296875	46.36671447753906	1
0X4CDEDC3CA72436A1.avi	61.47651290893555	61.72233200073242	7
0X4CE72E5392DFF72E.avi	39.94520568847656	45.552791595458984	5
0X4CF43EB60D67F4FA.avi	58.12467575073242	61.21400451660156	3
0X4D1FA00A1C115E77.avi	35.15984344482422	40.395835876464844	4
0X4D7581C48FA515A6.avi	63.95172119140625	62.687686920166016	6
0X4D7A36B4D79C91BE.avi	50.005958557128906	49.636749267578125	3
0X4D99A73E71A323B8.avi	66.50931549072266	58.626487731933594	5
0X4D9BF9D205C0FB63.avi	63.80122756958008	58.65205001831055	7
0X4DAF2BC7AD5242BF.avi	59.08937072753906	55.529319763183594	5
0X4DC2A9679CFE55D6.avi	34.678497314453125	38.507083892822266	6
0X4DC501859B8AD03A.avi	61.477481842041016	51.168155670166016	4
0X4DCB44704D75BCB4.avi	52.7037467956543	48.31303024291992	7
0X4E0BC2C036E928B1.avi	55.25093078613281	53.52729034423828	5
0X4E10843EF877019F.avi	58.529876708984375	58.11407470703125	5
0X4E1CF95FB15B1B41.avi	71.45886993408203	64.66858673095703	5
0X4E2793B64C6E1697.avi	64.82920837402344	63.7816047668457	4
0X4E38E030A745C3A7.avi	67.07279968261719	60.13618850708008	5
0X4E5A25A73BE58A0.avi	57.37694549560547	62.89601516723633	5
0X4E5E3D56B330AAF7.avi	61.888832092285156	57.28307342529297	4
0X4E6CD95441F3C2D4.avi	49.59286880493164	58.17686080932617	4
0X4E8DE76280B1445B.avi	59.94901657104492	59.725006103515625	5
0X4E9496513479C330.avi	33.78883361816406	37.47257995605469	4
0X4E9F08061D109568.avi	70.27608489990234	66.86882019042969	2
0X4ECECBC46D4ACCB7.avi	55.401668548583984	59.29813003540039	3
0X4EF738B9EC34D664.avi	26.5252685546875	31.108104705810547	4
0X4EF859DB4F6D52D4.avi	54.605831146240234	61.836341857910156	5
0X4EFB94EA8F9FC7C2.avi	17.7091121673584	50.276512145996094	4
0X4F1634C33E5A0522.avi	59.06355667114258	61.610801696777344	5
0X4F38559E6842E6B9.avi	62.512603759765625	65.95572662353516	6
0X4F47E30FDD6BE447.avi	38.28194046020508	37.30410385131836	6
0X4F6EAF6EA9D0D4AA.avi	62.54426956176758	65.83766174316406	5
0X4F89846030713617.avi	50.79293441772461	53.15877151489258	6
0X4F963A8803EE27E1.avi	59.22675704956055	58.661163330078125	5
0X4F96D302CB820C76.avi	66.3106689453125	66.38921356201172	6
0X4F9A4229C54DA391.avi	65.68064880371094	63.85859298706055	5
0X4FAB297B6620A2AB.avi	59.672119140625	61.476539611816406	5
0X4FACABF5BA7D337.avi	56.52494812011719	59.18727493286133	6
0X500FC4E8716B0A8F.avi	46.766109466552734	47.84600067138672	5
0X50123D34D2500DE7.avi	44.320316314697266	55.716461181640625	5
0X5042C6AB36212224.avi	38.357723236083984	53.103118896484375	4
0X5077E67FD3C011C.avi	55.68854522705078	52.81268310546875	5
0X507C7C082EA6B68F.avi	56.201881408691406	56.05546188354492	7
0X50AA85E1108DD28D.avi	63.95259094238281	61.787200927734375	7
0X50AF86577B0E0C0.avi	23.280630111694336	27.39057159423828	3
0X50E1A609EDB71DDE.avi	50.09638214111328	47.63007354736328	5
0X510FF9F679F312C2.avi	58.03580856323242	60.66792678833008	5
0X511D25AE9C39685C.avi	61.0125732421875	61.95427322387695	4
0X512A75F626846DD1.avi	68.89694213867188	65.52371978759766	4
0X5135B2283BB69AF3.avi	52.09861755371094	52.155906677246094	5
0X51472543858384F2.avi	52.906471252441406	57.18325424194336	4
0X514AE6D7248D0A2A.avi	59.81845474243164	57.197105407714844	7
0X5175AED2558B83E6.avi	65.17008972167969	56.8670768737793	6
0X517B9EA7B3FBEE17.avi	52.02170181274414	57.08427810668945	4
0X518BC58DF231D061.avi	11.346684455871582	14.050570487976074	3
0X51C9BBFB660CF100.avi	62.96186828613281	60.37609100341797	5
0X51D66652BDB24941.avi	26.6270694732666	17.19699478149414	5
0X51D8A66B24FD69CA.avi	54.25797653198242	56.9302978515625	3
0X5216E8EAC6638EC5.avi	27.702587127685547	43.462467193603516	6
0X5226FB3272760299.avi	59.26563262939453	58.67201232910156	4
0X52297761808D2976.avi	45.824310302734375	55.56135940551758	6
0X5233D810FA8D90D0.avi	62.624427795410156	64.3798599243164	4
0X5235A82128C7DA89.avi	50.832420349121094	46.456687927246094	5
0X523FA0DDFF2B86ED.avi	40.663177490234375	32.19598388671875	5
0X5251B40D3A1CD1D6.avi	62.720882415771484	59.40821075439453	5
0X52D27E1752D12960.avi	50.6927490234375	59.08244323730469	6
0X52E865A8C311F559.avi	49.248191833496094	51.017822265625	6
0X52F3BB17DC1CC0EA.avi	65.1940689086914	62.62225341796875	5
0X52F78B094464709B.avi	63.76398468017578	67.02096557617188	4
0X53434964FF756E9A.avi	65.20899200439453	60.233726501464844	4
0X53491FA3CDC950C1.avi	57.28218078613281	59.528587341308594	4
0X535C51E9C2EE35F1.avi	64.34561157226562	62.76295471191406	6
0X539386FD2B2033D5.avi	55.07518768310547	47.877315521240234	6
0X53BD50EB0C43D30D.avi	62.49944305419922	58.77872848510742	4
0X53C84BFA9447BEE8.avi	64.9679946899414	65.2384033203125	4
0X53CE02247441397F.avi	62.24222946166992	62.805301666259766	4
0X5406E97A85CAEB10.avi	64.71305084228516	62.65907669067383	5
0X5407651AF7E19AD1.avi	39.58950424194336	43.34074020385742	5
0X541432A2F24BA7A4.avi	64.09659576416016	61.71592712402344	6
0X5418A371914B3AAD.avi	56.81520462036133	64.4993896484375	4
0X543FF08F5AEED836.avi	60.45867919921875	64.13973999023438	3
0X5440A5C9A8CACA49.avi	48.86035919189453	57.90961837768555	3
0X545AE8E42396264B.avi	60.75617980957031	59.977638244628906	5
0X547BE4F7E93BBD8E.avi	64.73335266113281	61.775360107421875	6
0X5488B4989668C529.avi	66.78946685791016	63.638710021972656	5
0X54CB2267CB8CEBBB.avi	51.84130096435547	58.57164001464844	3
0X54EA74B9F2F612A3.avi	61.31660842895508	65.22705078125	7
0X54FBE65372BC873.avi	57.66536331176758	50.403465270996094	7
0X552D2BEC02396DD4.avi	56.4023551940918	58.851470947265625	6
0X55324702AE57AF6D.avi	59.56684112548828	65.25538635253906	4
0X5537710165616E3F.avi	53.344478607177734	51.9047737121582	5
0X554AC1E23B17F678.avi	57.76310729980469	58.43528366088867	5
0X5572F384EF9DD9FC.avi	69.07731628417969	60.207096099853516	6
0X558BBB9DC59ABE58.avi	46.85501480102539	43.553951263427734	3
0X559CBA3607FC7673.avi	66.43856048583984	59.0097541809082	5
0X55AE4F5E25A9609F.avi	67.49907684326172	63.19390869140625	5
0X55BE2D4BC726F7B7.avi	66.91033935546875	63.78987503051758	5
0X55D3F7134FE08939.avi	71.01558685302734	64.40097045898438	3
0X55D97A446839D999.avi	57.902687072753906	59.594356536865234	3
0X560AC3ED5C9AA949.avi	36.3157844543457	43.644840240478516	6
0X562D7CFA5BAE1A69.avi	56.75870132446289	56.7332878112793	5
0X56497E5A81DB483A.avi	56.796077728271484	56.73508834838867	6
0X564B7112D21AC297.avi	39.419734954833984	45.332603454589844	5
0X5681A0EC29CEDAFB.avi	58.51693344116211	58.63350296020508	4
0X569C32CA446F75CB.avi	61.937747955322266	62.01071548461914	6
0X56B7729C43515690.avi	57.7598991394043	56.772483825683594	7
0X56FD0409BFA202DF.avi	53.65312957763672	46.42472457885742	6
0X572AEF5D9FB71D5E.avi	65.50720977783203	61.1077766418457	5
0X5746FD1045390A93.avi	63.39375686645508	64.78862762451172	3
0X574915FE8F47DA9D.avi	22.494441986083984	22.478172302246094	1
0X575A1E4C8C441849.avi	36.069679260253906	51.136009216308594	4
0X57614735C29E7850.avi	68.64234924316406	62.45416259765625	2
0X57638EDBA6862410.avi	59.872772216796875	57.365631103515625	5
0X578A64C447B18198.avi	30.694089889526367	27.754058837890625	3
0X57B3CE32DFE7E331.avi	47.125972747802734	44.76814270019531	10
0X580C785A54010D31.avi	58.705604553222656	56.09666442871094	6
0X5862D7393B1702A1.avi	60.568275451660156	56.58384323120117	6
0X58871E2E411DF847.avi	59.64811325073242	58.24708938598633	4
0X588FDBBA1B4732A1.avi	43.00210189819336	45.82802963256836	5
0X589E6E8F092EF3D2.avi	71.92201232910156	67.20051574707031	4
0X58E0C4426D076B8B.avi	59.09140396118164	61.232452392578125	4
0X58E9941E544B4437.avi	63.07356262207031	59.95769119262695	5
0X58EA44DD398ACEDF.avi	26.527725219726562	33.059574127197266	4
0X58EBB19DD908A04.avi	62.649410247802734	62.7375602722168	5
0X5906DC737114DBF1.avi	55.087894439697266	54.95159912109375	4
0X5932549C293D414.avi	61.55696487426758	60.666751861572266	4
0X5934A7755DBA992F.avi	57.54182815551758	62.752193450927734	6
0X593E7BA6491DC8CC.avi	56.1855354309082	57.59488296508789	3
0X595ECA5F232566EE.avi	44.61259078979492	50.114959716796875	5
0X59671F285804943A.avi	58.146602630615234	58.34165573120117	4
0X599C81E46591FA88.avi	58.92618179321289	61.56239700317383	4
0X59BB0313F22D6C09.avi	52.3010368347168	51.6212158203125	3
0X5A043A25D7DE2119.avi	57.777442932128906	57.767120361328125	7
0X5A36F3D64B1C022E.avi	60.6136360168457	59.99159240722656	4
0X5A887EDA76C326E9.avi	39.22268295288086	44.45109939575195	4
0X5A8D9673920F03FE.avi	26.654748916625977	50.52297592163086	3
0X5AA07A9EDFA136A4.avi	65.64888000488281	60.96609878540039	4
0X5AA42E877A34343C.avi	62.0750732421875	61.7745475769043	7
0X5AB4C1E0766C1301.avi	51.64833450317383	52.88407516479492	3
0X5AC51281F3F82853.avi	61.475257873535156	62.69269561767578	5
0X5AE597D0E98182FD.avi	59.7493896484375	63.86420822143555	4
0X5AF5F4D6A5009696.avi	39.91725540161133	55.30562210083008	5
0X5B11C88A9BEA16A1.avi	66.01716613769531	63.40418243408203	4
0X5B437B04F1B9248F.avi	68.30621337890625	60.3520393371582	6
0X5B597AB91860C164.avi	65.86956024169922	63.69962692260742	5
0X5B8C506AC0A3CB4B.avi	60.55545425415039	57.4095573425293	10
0X5B9C0EEB93E0BE10.avi	65.25199890136719	59.65433883666992	6
0X5BA0316D390284D6.avi	65.2632064819336	61.74388122558594	3
0X5BA6C5333369EBF9.avi	63.079952239990234	63.01380157470703	2
0X5BCD54C82F8D582D.avi	55.53066635131836	57.425376892089844	5
0X5BE1EB81D547BB00.avi	59.451866149902344	57.56504440307617	6
0X5BE6B8A080E4AAF3.avi	64.56877899169922	66.26374053955078	6
0X5BFC2EC0D445EA65.avi	28.143234252929688	44.74330520629883	3
0X5C04297CE92F9474.avi	15.567902565002441	24.68245506286621	3
0X5C05336F5F0ABF6F.avi	55.022640228271484	63.532691955566406	5
0X5C0BCAA2FB4FF1B4.avi	37.43083572387695	52.60306930541992	5
0X5C36C47474E66354.avi	58.57023239135742	58.08552932739258	3
0X5C3E19EC804AB89A.avi	63.48109436035156	64.2465591430664	4
0X5C41AF3F25757D5B.avi	63.57681655883789	59.400718688964844	2
0X5C48A57102118A57.avi	64.39715576171875	61.32499313354492	3
0X5C732BCF53162A65.avi	60.32460403442383	57.354637145996094	5
0X5C82DDEEA7B83F66.avi	59.06195068359375	56.29390335083008	7
0X5CA9EC597BD1151A.avi	63.396366119384766	61.7765007019043	5
0X5CB575476EC80F28.avi	56.64944076538086	51.28436279296875	4
0X5CC9462160833E16.avi	65.16265869140625	59.65117645263672	9
0X5CEFEEEA65D39669.avi	52.851932525634766	63.1843376159668	5
0X5D0DFD26F454D74C.avi	62.06651306152344	63.84031295776367	5
0X5D15F6BD0B9D5CE2.avi	62.31394577026367	60.703834533691406	5
0X5D7DED9EE53AFE49.avi	57.22138977050781	58.85320281982422	9
0X5D96B22626F0D2AA.avi	60.21847152709961	58.53407287597656	9
0X5DAB9FDE7CC700DE.avi	32.46933364868164	29.61212158203125	2
0X5DB7742B2778FD6B.avi	58.143856048583984	62.684085845947266	6
0X5DCD1D381ED8E90A.avi	62.924285888671875	62.92323684692383	6
0X5DDDBEF2B4D91CD.avi	67.35924530029297	63.872676849365234	6
0X5DDE9E68BB099303.avi	55.08548355102539	55.15542984008789	3
0X5DFC0C66C150F577.avi	52.86581802368164	56.7013053894043	5
0X5E225B4AE218833F.avi	34.52717590332031	46.6982307434082	3
0X5E64AA2424074480.avi	55.00104522705078	59.5074577331543	3
0X5E76ADAC714DF9D7.avi	63.0443115234375	62.29430389404297	5
0X5E857A59AF8D3FC7.avi	54.27915954589844	58.541107177734375	6
0X5E98971829C12431.avi	61.003353118896484	59.321414947509766	4
0X5EB091B7ACE3715E.avi	28.603248596191406	34.98200607299805	4
0X5EB2063FDB36FFEA.avi	59.114688873291016	59.768104553222656	5
0X5ECD55B830580E47.avi	71.01350402832031	67.0297622680664	5
0X5EDF35043B9394FB.avi	59.008174896240234	60.88838577270508	3
0X5EE96AA34060E43F.avi	22.249528884887695	23.40720558166504	6
0X5F0602402478B90A.avi	45.306480407714844	38.19783401489258	6
0X5F3D04F591FED07C.avi	57.72782897949219	56.92765426635742	5
0X5F40FC2C2367EA92.avi	59.152671813964844	60.42531204223633	1
0X5F4167C2888CCA6E.avi	48.62834548950195	53.56758499145508	5
0X5F5C118F20590038.avi	65.13313293457031	62.0882568359375	9
0X5F6F8D308353F7CE.avi	48.98869705200195	55.65840530395508	7
0X5F82B5955E52718.avi	49.723934173583984	56.14701843261719	15
0X5F9248C06FAC691F.avi	50.18485641479492	61.35309982299805	3
0X5FA0D09981EB84F1.avi	56.19298553466797	62.048919677734375	5
0X5FAFD4377E381228.avi	66.24287414550781	62.72169876098633	3
0X5FB52EE24AD4E07C.avi	19.268077850341797	16.02191162109375	4
0X5FBE580FA447E32F.avi	64.86132049560547	64.68891143798828	6
0X5FD48AFE4017BCC.avi	61.405601501464844	59.63553237915039	6
0X5FE2CC293BF88CCD.avi	39.80532455444336	54.06332778930664	15
0X5FF1487741A82553.avi	69.62793731689453	63.09225082397461	3
0X5FF75E97ECDC71E8.avi	58.70835876464844	61.708560943603516	4
0X5FF8D238E3A43BA9.avi	17.864402770996094	14.843429565429688	5
0X600FA3ECBB488EAC.avi	59.747562408447266	60.0677604675293	5
0X6022F9F42D2E8E06.avi	68.43890380859375	60.621883392333984	7
0X602B5FA15C1B1391.avi	55.164215087890625	58.612693786621094	8
0X60361B7F301DEBB7.avi	68.2885971069336	57.72330856323242	5
0X6043DEDF42873A99.avi	59.41335678100586	62.20087814331055	3
0X604740AA1AC8E769.avi	58.073570251464844	57.32288360595703	9
0X605383A20B7C658F.avi	54.472572326660156	56.03104019165039	6
0X60758344D1A615C7.avi	56.1925163269043	60.697731018066406	5
0X608CDE34163C8C6E.avi	49.690250396728516	54.31306076049805	6
0X608ED3201BB2F9A.avi	52.996543884277344	55.751243591308594	5
0X60A3D09BF576C9E0.avi	60.400386810302734	61.79509353637695	5
0X60AC03ACF886B39.avi	60.08187484741211	62.33785629272461	6
0X60DA39A95735153C.avi	39.6751594543457	42.37234115600586	6
0X60FA846306768D7A.avi	60.44459533691406	62.63789367675781	4
0X612D302A7898B7B.avi	61.91625213623047	62.87099075317383	6
0X613E15ACF68A8CD4.avi	69.23324584960938	67.79053497314453	3
0X614B3F106CA8115E.avi	63.15372085571289	61.52519607543945	5
0X61606A54D357AD12.avi	62.37084197998047	63.882911682128906	4
0X617DAA674148287E.avi	67.94461822509766	61.378047943115234	7
0X61848F995A02B06C.avi	60.43790054321289	61.28669738769531	6
0X619010C76D709BCF.avi	62.758785247802734	62.24814224243164	6
0X61BB4CE860D8FF7C.avi	54.592689514160156	58.691741943359375	6
0X61E16B47E6FD8A4C.avi	57.91302490234375	61.14653778076172	5
0X61E568C03C41267A.avi	55.479408264160156	56.473487854003906	5
0X6200509F3CB51BF4.avi	42.00382614135742	49.80656051635742	3
0X620373BE146E6C3B.avi	38.52893829345703	45.04651641845703	5
0X6229CB36DB9F05A5.avi	67.63150787353516	61.61342239379883	3
0X62431BB9CF3A33EE.avi	56.428497314453125	50.49749755859375	5
0X6244974E7C452D0.avi	45.765689849853516	48.05137252807617	5
0X624AF19C96CC325F.avi	61.4964485168457	58.58212661743164	6
0X6275BB18E7A8D320.avi	56.53959655761719	56.796607971191406	5
0X628BD140F1FC1557.avi	59.91780090332031	55.83505630493164	6
0X628E52E0848610F5.avi	55.437931060791016	59.784019470214844	7
0X6290DAA1DBA189F9.avi	43.2929801940918	47.11808395385742	7
0X62A25E56B1AEE78B.avi	63.075904846191406	60.226280212402344	8
0X62ABD820E0F2FBD0.avi	58.74888610839844	64.85037994384766	4
0X62B37D47688D7F3C.avi	30.942659378051758	37.809783935546875	6
0X62D0E438B69C344A.avi	63.655330657958984	59.901206970214844	7
0X62F8023D8467B4D5.avi	48.90336227416992	54.010501861572266	3
0X63065D5C24C3DE6D.avi	58.354679107666016	51.51543045043945	4
0X6311A3EA62D07100.avi	69.18587493896484	68.23320007324219	6
0X6326541E9E879019.avi	29.74007797241211	30.321430206298828	4
0X633E0E424144D38F.avi	59.940494537353516	60.44626235961914	4
0X636B7F7511BA829B.avi	59.35127258300781	48.94694137573242	7
0X63800FF8C04208F7.avi	63.828731536865234	64.39105224609375	4
0X63A2FB5EC2E1389E.avi	61.53351593017578	63.089473724365234	3
0X63EFA5F7FFFB0014.avi	48.38429260253906	52.63398361206055	5
0X6406F656D85D613.avi	46.58626937866211	44.385955810546875	6
0X641187BA5EAA4331.avi	57.30581283569336	60.61240768432617	5
0X6440E65AC7ED5668.avi	68.37911987304688	65.48529052734375	3
0X645F2FD9B7EB9211.avi	68.26599884033203	64.60416412353516	7
0X647499F6DA710D4F.avi	56.92692565917969	52.867515563964844	5
0X6479BEFEFDB47B80.avi	56.924415588378906	57.67576217651367	4
0X64B2B77B0C551FE4.avi	46.07633590698242	56.79524230957031	4
0X650C78FAA0312711.avi	62.29831314086914	63.51397705078125	5
0X65115C498B497C14.avi	55.696685791015625	57.0325927734375	6
0X653C793B3F2B3510.avi	48.46086883544922	53.33161926269531	4
0X654CBBC325689148.avi	65.43362426757812	58.420379638671875	6
0X656705047098A5FC.avi	67.95741271972656	61.53596496582031	3
0X658AC1BA93532526.avi	62.81344223022461	59.724483489990234	6
0X65A4CFF0CDED342B.avi	62.91832733154297	61.1976203918457	6
0X65AFBE7F72F33F56.avi	66.94017791748047	63.03929901123047	7
0X65B23F659EFEE4B5.avi	60.99300003051758	56.77225875854492	12
0X65C488B49774AE48.avi	60.09516906738281	57.91055679321289	6
0X660104EE65A0D28E.avi	54.92765426635742	56.09598922729492	5
0X66050153ED5E08EA.avi	64.66588592529297	57.26487731933594	4
0X6610FEE0E4DB11B5.avi	67.42790222167969	66.57364654541016	5
0X662EF84E75806C27.avi	32.094688415527344	42.76774215698242	3
0X669B1F6BD601634.avi	61.926124572753906	63.632537841796875	5
0X66C173C78E8F6EDF.avi	65.9508285522461	54.06391525268555	5
0X66C8EAE88FFB77EE.avi	40.079219818115234	51.94724655151367	6
0X66E92E721D27BF17.avi	54.76790237426758	57.37959671020508	4
0X66F67400B4224304.avi	45.048179626464844	53.417781829833984	6
0X6703FCFAD2E7CBCA.avi	54.5286750793457	36.074546813964844	3
0X6710BA6184204672.avi	46.60050964355469	52.23793411254883	5
0X6720DAE21174550.avi	64.92460632324219	63.40934371948242	6
0X67258AC1999CA388.avi	65.0607681274414	61.78682327270508	6
0X6728170DD8443536.avi	51.47455596923828	56.78166580200195	5
0X6732D6F83932DACA.avi	47.032588958740234	41.013946533203125	6
0X674BD01159859802.avi	68.82205200195312	65.01368713378906	5
0X674D11613887E038.avi	64.92942810058594	65.95755004882812	4
0X6767F4359E20EE24.avi	23.809005737304688	18.45355224609375	17
0X67753ECB554BC154.avi	56.575199127197266	62.414344787597656	5
0X678B0D95D2EF1F37.avi	34.8423957824707	46.55318069458008	3
0X67E8F2D130F1A55.avi	45.258705139160156	51.56177520751953	4
0X67F0850A73E98169.avi	70.34044647216797	67.10911560058594	5
0X67F418EFEAF112A.avi	67.03055572509766	63.34756088256836	3
0X67FC799EC72F1852.avi	61.480133056640625	65.31259155273438	5
0X68162D95EAB2AB4E.avi	64.8076171875	61.51876449584961	6
0X681A95D85C2D17EC.avi	33.673927307128906	31.508487701416016	4
0X684A3BC616D3740C.avi	48.210933685302734	37.5995979309082	5
0X68521E9A7A5E6C26.avi	60.439292907714844	58.6100959777832	7
0X685A4B045C95B72A.avi	56.99601364135742	58.80618667602539	2
0X6867156FCD59C7DD.avi	70.52032470703125	63.8092155456543	5
0X686D8CAEF6113D71.avi	60.727813720703125	61.760650634765625	6
0X686F756A1F380DAC.avi	63.22728729248047	61.85227584838867	2
0X6878753F91B0C449.avi	62.278282165527344	60.1543083190918	6
0X687A5BC36E15FA4F.avi	71.07154846191406	64.200439453125	7
0X687F32820865345D.avi	63.97510528564453	60.385555267333984	6
0X68B3B1926A16337D.avi	63.500972747802734	63.14823532104492	3
0X68EBF6C87CD14F34.avi	62.001922607421875	62.05427932739258	4
0X68F5FD987AB1DE31.avi	30.447763442993164	43.34477996826172	5
0X694033179511A13E.avi	51.03020477294922	50.047035217285156	5
0X69447E46FEDD2A3F.avi	61.5032844543457	56.202171325683594	1
0X6985788FAE5F8039.avi	62.26788330078125	66.04737091064453	4
0X698CD6F727626E9.avi	51.31692123413086	52.993064880371094	4
0X69B8866270E7BC77.avi	56.286293029785156	55.26007843017578	4
0X69C213A7E1B58743.avi	65.3584976196289	63.786766052246094	4
0X69CAB2A980A78FCB.avi	53.13374328613281	57.7784538269043	3
0X69EA4A8D900C9F7.avi	59.3411750793457	60.598915100097656	7
0X69FF17A94F18585A.avi	54.52140808105469	56.722412109375	5
0X6A0E0C2096A56020.avi	63.49409484863281	60.25045394897461	4
0X6A11E31F14ADFDEE.avi	48.25991439819336	48.55707550048828	4
0X6A2B51F5E42AAFF1.avi	62.94265365600586	56.84199142456055	5
0X6A45FBB2F8991E0E.avi	46.69184875488281	56.248558044433594	7
0X6A59ABB6D7C8F0BA.avi	51.84151077270508	49.599151611328125	7
0X6A672DABBE9F8660.avi	63.27906036376953	57.400596618652344	4
0X6A815B26E4D6AFC3.avi	60.43876647949219	60.16740417480469	4
0X6AA21353DB219B2E.avi	60.39472579956055	59.39471435546875	4
0X6AB214EB6B92DC02.avi	57.258262634277344	58.46234130859375	5
0X6AB2CF56234A13CC.avi	60.2956657409668	60.123748779296875	5
0X6AC075B8CAE1D6EF.avi	61.5928840637207	57.757869720458984	6
0X6AC5A4C46C17EDC0.avi	65.22643280029297	61.700191497802734	6
0X6ACAC4D295EF82BF.avi	33.40052795410156	35.83577346801758	7
0X6B0A6A101C2DA474.avi	46.99700927734375	44.83420181274414	6
0X6B11525181625135.avi	61.67324447631836	63.050987243652344	5
0X6B2DF895741FC467.avi	52.277931213378906	52.21308898925781	4
0X6B38A2D99D5A9A86.avi	67.35511779785156	64.92456817626953	6
0X6B462232B332BB81.avi	64.67588806152344	65.52733612060547	6
0X6B5A0E853A0A1C2F.avi	58.20257568359375	59.19721603393555	6
0X6B65849509F23240.avi	55.437957763671875	55.92929458618164	8
0X6B7033724FFD6F8F.avi	50.79069900512695	61.00535583496094	8
0X6B8CAD148A81CBB1.avi	59.08297348022461	61.73664474487305	4
0X6BA7CB2E44532208.avi	54.74541091918945	58.2559700012207	5
0X6BAE7A563B2DD386.avi	60.1401481628418	62.88117218017578	4
0X6BC02B386AAEC4CF.avi	57.7887077331543	57.70426940917969	4
0X6BE1E54E59745D35.avi	58.715396881103516	57.31950759887695	5
0X6BE62DA9E887AC67.avi	50.690086364746094	55.797096252441406	5
0X6C56FD0ECEF3C539.avi	57.136207580566406	58.38041305541992	14
0X6C5E836554770576.avi	47.8259162902832	59.81418228149414	4
0X6C6FE0CFFBEAD9C0.avi	52.28740310668945	52.77667236328125	5
0X6C8F08AB5C918755.avi	63.855831146240234	61.217979431152344	4
0X6CB652160FFC36B7.avi	45.541656494140625	51.33074188232422	5
0X6CCFED529BAD08F8.avi	57.61981964111328	59.68574142456055	5
0X6D0D293319783A87.avi	68.72606658935547	65.9552230834961	5
0X6D1D29802905D6E0.avi	45.44291687011719	46.18815612792969	3
0X6D218D2DC031979F.avi	61.65797805786133	59.837623596191406	7
0X6D4A0B79F875979F.avi	65.88066864013672	63.921268463134766	8
0X6D4A77DC8CD88E9A.avi	29.396425247192383	23.94864845275879	3
0X6D4AE6195D85472B.avi	37.3874397277832	35.861572265625	5
0X6D55B39BC5165D15.avi	61.90361785888672	51.22673416137695	6
0X6D600D764AD2D7A9.avi	40.93241882324219	37.0888671875	5
0X6D78CCCD9680F137.avi	66.8022689819336	64.3115234375	8
0X6D9723FC15CFEE85.avi	34.69758987426758	49.03273391723633	5
0X6DA6FDFFA83994BB.avi	60.746238708496094	56.944091796875	6
0X6DDD5B0B4132C787.avi	50.251991271972656	47.16606140136719	6
0X6DFE8F195ACC3BA4.avi	30.101486206054688	18.523571014404297	6
0X6E212B8A73CA04DD.avi	56.22235870361328	62.299903869628906	4
0X6E27B3EF3A104896.avi	45.32638931274414	56.9669189453125	5
0X6E3FBD73AE2685F.avi	55.199058532714844	58.91386795043945	5
0X6E4159BB40A86E64.avi	65.30582427978516	62.66609573364258	6
0X6E46A32DFF7E9E62.avi	70.24170684814453	66.57708740234375	5
0X6E57B3FDE0D9C92.avi	33.13871765136719	38.11354446411133	5
0X6E5CF1D1178DF20B.avi	67.59270477294922	61.189788818359375	5
0X6E6B700BBFFFD2D6.avi	64.54306030273438	58.35161209106445	6
0X6EBCC08A401F9B5B.avi	59.495967864990234	45.90239715576172	5
0X6EEC24E41B261C6F.avi	58.555965423583984	62.57611083984375	5
0X6EEDB606DA0C8EDE.avi	56.887229919433594	56.689735412597656	5
0X6EEFDA0A9F0144FF.avi	58.6412353515625	55.181644439697266	3
0X6F00E1B88FF7F2B6.avi	62.150333404541016	56.05276107788086	4
0X6F3232FD37FD13C5.avi	70.09146118164062	61.820884704589844	7
0X6F3E6EC0B32CBB66.avi	62.590362548828125	60.248321533203125	4
0X6F489746D4866AAC.avi	44.82549285888672	47.09296417236328	5
0X6F6DB4A07AA7BED2.avi	68.6430435180664	60.9461555480957	4
0X6F7BF22A07F61BC8.avi	59.06650161743164	63.28058624267578	4
0X6F8676CBA5E2571A.avi	55.967918395996094	54.883968353271484	4
0X6FAB02B40464E30.avi	67.37460327148438	62.97553253173828	4
0X6FCE7C69AE34FBF7.avi	66.84213256835938	65.21459197998047	3
0X6FF416B50E42532F.avi	73.35794830322266	63.28860092163086	6
0X700C7EFB75691A.avi	56.91734313964844	60.3291015625	3
0X7012247CA8314DC5.avi	48.45979690551758	41.96353530883789	4
0X702D4E353E3B6A04.avi	48.14105224609375	46.43500900268555	6
0X7036B875624A51E5.avi	48.00923538208008	61.51388168334961	4
0X704845139A356532.avi	64.28907012939453	62.46820068359375	5
0X705789F6BD6B3A46.avi	48.0849494934082	56.48722839355469	2
0X706B389AF6175FE4.avi	57.84273910522461	57.60357666015625	5
0X70702683D6C909DB.avi	66.08799743652344	60.452640533447266	6
0X709522F8FD4A92DF.avi	34.1110954284668	43.53907012939453	4
0X709A3DD7C31252F3.avi	69.30794525146484	64.83158874511719	5
0X70E038A53FD778FE.avi	57.36171340942383	61.8369026184082	6
0X70F4F530DB582570.avi	66.61331176757812	63.983177185058594	7
0X710CEE694461AA2E.avi	66.20753479003906	61.29785919189453	4
0X7111782DEA339319.avi	59.91696548461914	64.79847717285156	3
0X71258BC9BF14F659.avi	58.493553161621094	51.658695220947266	4
0X71270AD323D7C627.avi	64.29215240478516	62.42036819458008	5
0X7166874B45E63C2B.avi	65.43006896972656	56.546974182128906	10
0X717323632DAF18D2.avi	57.72378921508789	57.70853042602539	6
0X719F5441F4D7F772.avi	67.52401733398438	60.736053466796875	6
0X71C37D3E936D08DA.avi	65.09060668945312	64.44596099853516	6
0X71DA17261425414F.avi	68.95787811279297	65.71143341064453	4
0X71FE0206D64EDD39.avi	45.319766998291016	48.38197708129883	6
0X7244FC1F0267202F.avi	36.106101989746094	47.280784606933594	5
0X726340B293ADED52.avi	65.0667953491211	64.1075439453125	5
0X72685B35200F4C48.avi	54.83670425415039	49.76835632324219	6
0X7299D46E48AD3C37.avi	55.99678421020508	57.86316680908203	8
0X72AFD8330D1A2378.avi	13.396988868713379	21.754135131835938	3
0X72B134B9DB954CE0.avi	71.35790252685547	59.112213134765625	5
0X72B2D4A1633D4D14.avi	66.81272888183594	63.5824089050293	3
0X72F46FF82263E9BB.avi	64.33287048339844	63.61839294433594	6
0X73157CDC07CC521A.avi	59.57785415649414	60.0155029296875	8
0X7321C0F7FDA48773.avi	62.42232894897461	56.53511047363281	6
0X7327AFFC293E3F3E.avi	68.08594512939453	65.97460174560547	6
0X73402C06C929E8EF.avi	36.795326232910156	48.74636459350586	6
0X735F588BB61D6CAA.avi	54.93893814086914	58.2479133605957	6
0X73887804901441E1.avi	55.9898567199707	61.272178649902344	8
0X73AF0618B125251B.avi	65.26396179199219	60.50440979003906	6
0X73C0839C4D54DBDB.avi	65.22077178955078	60.780662536621094	5
0X73CBCADA2191104C.avi	49.48352813720703	56.4709358215332	4
0X73D50DE693F798E3.avi	58.2227668762207	60.16370391845703	5
0X73F7C900EE5F7BDA.avi	62.17139434814453	57.41044616699219	4
0X740B08561D0382B.avi	29.323457717895508	32.78113555908203	5
0X740F540B87B8AF3.avi	64.74427795410156	62.88774490356445	3
0X7415C8B1BD8C89F0.avi	54.14295959472656	57.51750946044922	2
0X74223A9F6F471ABB.avi	29.41697120666504	39.71421432495117	6
0X744CE89425556B93.avi	57.11577224731445	60.342342376708984	4
0X7476874DC8F10D2A.avi	56.156639099121094	56.22582244873047	5
0X7484EE46AD3659CC.avi	55.03439712524414	46.30879592895508	3
0X74A8521201588DDE.avi	61.225341796875	60.12769317626953	4
0X74AE577182FB112A.avi	60.118350982666016	63.87909698486328	7
0X74B4D8E3459FFF7C.avi	59.64901351928711	52.71143341064453	7
0X75031E71CC6DBD81.avi	39.84360122680664	42.92731475830078	5
0X7524D9CE7C6BD3B.avi	48.11153793334961	34.75993728637695	3
0X753D4BE480775FE7.avi	61.15620803833008	60.119667053222656	2
0X7540B06840A33DBF.avi	45.35923385620117	57.819122314453125	5
0X754B72455C00BFDF.avi	54.078121185302734	57.13395309448242	3
0X756A5DE88BADCAD5.avi	49.853126525878906	52.304649353027344	2
0X757B31FD347B7585.avi	56.730064392089844	59.23945236206055	6
0X75AF130134AADF00.avi	28.390005111694336	55.5102653503418	4
0X75BA1623CCCF0652.avi	45.36783218383789	49.24262237548828	4
0X75BB68F0ACD22690.avi	64.62470245361328	61.18245315551758	5
0X75BF25E961056A3C.avi	61.94552230834961	54.82412338256836	7
0X75ECC6694B60D05A.avi	66.28333282470703	61.369659423828125	3
0X761FEC566D4FA6B4.avi	59.45378875732422	61.25694274902344	6
0X76236768A07DC4A0.avi	56.08454132080078	60.0319709777832	5
0X7628E85E157D1655.avi	58.12016296386719	62.037376403808594	4
0X763034E9D22CB7E1.avi	51.366695404052734	53.76728820800781	2
0X7630DA7B2D3E6F27.avi	25.198108673095703	29.14132308959961	5
0X763E3FFF4DBBB792.avi	58.44426345825195	61.37713623046875	6
0X7655EF3942795C54.avi	60.67056655883789	65.18009948730469	4
0X76747A1A799357B5.avi	65.34938049316406	64.11751556396484	4
0X76A43B263DED8D2A.avi	58.16874694824219	53.18547821044922	5
0X76CF9DD42F1E65F5.avi	55.834449768066406	63.0194206237793	5
0X76D1CD83C813866F.avi	66.05167388916016	63.234954833984375	6
0X770BECBD81CA14F9.avi	20.43021011352539	26.635250091552734	5
0X770DA83A3089A1CE.avi	63.7571907043457	59.08477783203125	6
0X770E5896DC4FD92B.avi	57.43545913696289	62.055076599121094	5
0X7710551E470BE80A.avi	64.85648345947266	65.0168685913086	6
0X771C3F118CBF577A.avi	68.6476821899414	58.27330017089844	9
0X772970685B34F0F1.avi	59.3242301940918	57.690059661865234	4
0X77435187285FD096.avi	59.659122467041016	58.56507110595703	5
0X775319C257A48042.avi	41.43505096435547	51.53860855102539	6
0X775EBA7C578E03AD.avi	29.36583137512207	36.50484085083008	4
0X77762963F999DEE3.avi	38.48642349243164	43.16356658935547	10
0X777692B30E35465A.avi	52.98394012451172	49.21323013305664	5
0X778935C329CC1789.avi	44.55666732788086	55.44487380981445	5
0X778CB82CED72873C.avi	64.43941497802734	54.32521057128906	6
0X77A6EEED554F8360.avi	59.20379638671875	61.59858703613281	2
0X77B0F03C4F1E0315.avi	57.24089813232422	55.677581787109375	6
0X77C3278832702B6.avi	62.400569915771484	63.72734069824219	3
0X77E1E067C24C6E82.avi	57.132389068603516	59.14080810546875	7
0X77EE3CD923A3952A.avi	51.38847351074219	46.806732177734375	3
0X7809B942D62CFBB5.avi	58.156795501708984	62.73324966430664	6
0X780D5E4FEC1EC3B2.avi	64.1103286743164	63.84149169921875	7
0X781D97826A1BF672.avi	65.10337829589844	60.89045715332031	4
0X7846A393403DCE9A.avi	64.81576538085938	65.5474853515625	5
0X7858426972D973B3.avi	54.68572998046875	60.420814514160156	4
0X785B0B7BAD1E6DF0.avi	60.18281555175781	59.93106460571289	7
0X785B6EB4524C1CD3.avi	69.53214263916016	60.73886489868164	3
0X7871A13A25E72847.avi	52.509578704833984	59.35280227661133	5
0X788B2560A356EFFD.avi	53.87840270996094	53.477943420410156	4
0X788C21FC83ECEA3.avi	55.0064582824707	58.69549560546875	6
0X789C6979A03B622B.avi	60.28175354003906	62.244991302490234	4
0X78C330A341555880.avi	67.7465591430664	62.02986145019531	4
0X78FAF371B4DBE44E.avi	50.868934631347656	58.14753341674805	6
0X790A3B476F1281A1.avi	27.429569244384766	22.012493133544922	4
0X790C79124FE1C985.avi	62.52934265136719	62.80031204223633	8
0X7928A2EE4CEF22F6.avi	38.115238189697266	32.00203323364258	6
0X792BB639F04589BF.avi	52.05192184448242	57.34868240356445	6
0X794FD97F585E5500.avi	59.97681427001953	57.33185577392578	4
0X796D96C289660E32.avi	70.25077819824219	67.55908203125	5
0X797CA10A7CDE384B.avi	75.0164566040039	62.35257339477539	7
0X799F64CF2E4B98EB.avi	55.00098419189453	53.555633544921875	6
0X79DFCFF4867CB797.avi	43.94535827636719	41.57270050048828	5
0X79E1F33063F55D0.avi	50.08633804321289	51.22429656982422	5
0X79E5E594E59FA593.avi	61.89570236206055	64.7413330078125	5
0X79E6261DF5CE752C.avi	62.3835334777832	64.77721405029297	6
0X79E68FC6793DC38D.avi	71.7487564086914	64.51119995117188	5
0X7A32FE05734D3EC6.avi	62.476417541503906	61.46997833251953	4
0X7A36F71B6647D596.avi	58.39570236206055	61.0292854309082	8
0X7A49B980EAACB689.avi	59.526737213134766	64.95806121826172	6
0X7A4ABCBDD9D9F33A.avi	63.55177688598633	64.6791763305664	4
0X7A620C5C256333CF.avi	62.59649658203125	50.62066650390625	7
0X7A66617547DFC6A9.avi	63.50123596191406	65.44895935058594	4
0X7A67867B96A7DB62.avi	65.07991790771484	62.9813232421875	4
0X7A6EEE9D2CC4DDD8.avi	63.39202117919922	61.86228561401367	5
0X7A761FAB53996A17.avi	68.62577819824219	64.78779602050781	6
0X7A878CE8EF95A413.avi	51.7389030456543	53.93642807006836	4
0X7ACA82C5A670004C.avi	66.32347869873047	58.487796783447266	3
0X7AEB162B3A45EAA9.avi	55.05509567260742	53.28904342651367	5
0X7B1F112049D754D9.avi	63.76354217529297	56.57660675048828	5
0X7B361D8604999C29.avi	56.79114532470703	61.58603286743164	6
0X7B4062501918819C.avi	23.127605438232422	18.011028289794922	4
0X7B594349510CCAE4.avi	54.941524505615234	50.8245964050293	6
0X7B5A055AF729EDF2.avi	55.63311767578125	60.669715881347656	5
0X7B73DF444BEF7269.avi	34.84318161010742	35.131256103515625	6
0X7B8F542F991D908F.avi	55.00532531738281	49.381622314453125	5
0X7B93FAE7841C1826.avi	64.80317687988281	58.71223068237305	6
0X7B982CE3A8C024F4.avi	59.581825256347656	59.9577751159668	5
0X7B9D5C68AB322E27.avi	64.7134017944336	62.64139175415039	4
0X7BA9FD251A48D45B.avi	39.27647399902344	42.9604606628418	5
0X7BC611E29496FD3E.avi	54.69032669067383	60.14276885986328	4
0X7BD009AA7B30A5D8.avi	53.237178802490234	57.687110900878906	7
0X7BD38A944FB7D285.avi	48.440643310546875	55.921199798583984	3
0X7BD3D2A65C18A4CA.avi	54.2459602355957	54.01852035522461	6
0X7BD6977487C29ECF.avi	33.67876052856445	42.459014892578125	7
0X7BE6BA90FB9BC4C6.avi	58.96562576293945	59.76089859008789	4
0X7BED18C482386E18.avi	67.8426284790039	61.777896881103516	4
0X7BF746EB936C65BE.avi	59.119537353515625	57.22355651855469	4
0X7C053B5DB5BAEB83.avi	52.203125	48.58293914794922	4
0X7C202E81AFCC7010.avi	57.565452575683594	61.8643684387207	4
0X7C2B6DE932E8EB4D.avi	50.04258728027344	55.59442138671875	4
0X7C3A04F6182C79D6.avi	68.56536102294922	65.46147155761719	5
0X7C6FB8F7CE82D404.avi	36.72769546508789	40.06074142456055	5
0X7CA10684E319705F.avi	49.612857818603516	53.63276672363281	6
0X7CA15DC6A1C6DA13.avi	67.69448852539062	62.3224983215332	4
0X7CE3B7D2F8976E7D.avi	66.7635269165039	66.9981689453125	6
0X7CEA8E5FA8F3FB3F.avi	39.40302658081055	49.26660919189453	8
0X7D0223AF4A3B9955.avi	63.26840591430664	56.83085250854492	6
0X7D2C9FE972A828D3.avi	63.87714385986328	62.72612762451172	4
0X7D32BEF617ED61E9.avi	55.260658264160156	56.794185638427734	3
0X7D47E45DC22458A.avi	59.80125427246094	62.32173156738281	3
0X7D4E031123DA9E4F.avi	65.91033172607422	63.34975051879883	4
0X7D52513975CDE18F.avi	54.7393913269043	63.528968811035156	4
0X7D567F2A870FD8F0.avi	29.127012252807617	47.75075912475586	4
0X7D73E6E86837FFD9.avi	51.57415008544922	58.83851623535156	4
0X7DA74EAC9DFC2D5B.avi	56.18941879272461	61.506805419921875	2
0X7DF4117F27AA3D96.avi	55.6275749206543	55.721534729003906	4
0X7E03DC0DBBD76FFE.avi	51.369171142578125	56.06036376953125	3
0X7E09E67C095EA7C0.avi	70.50775909423828	62.96467971801758	7
0X7E17E85D21D4D683.avi	68.69107055664062	60.04569625854492	4
0X7E2E8534D07DDBE.avi	68.27400970458984	62.51885223388672	5
0X7E379B92108E37EF.avi	57.67654800415039	59.603614807128906	5
0X7E4D98875A3BF1AB.avi	63.47419357299805	58.66762924194336	11
0X7E51B1F0EBC1BD6C.avi	55.29903793334961	55.70669174194336	2
0X7E5F7C851AE9AF55.avi	56.07451629638672	57.38981246948242	5
0X7E654BC9652802D5.avi	49.287010192871094	56.020389556884766	3
0X7E655DBE953C1A73.avi	66.20364379882812	64.54148864746094	5
0X7E731D5758FB247F.avi	41.61094665527344	43.816776275634766	9
0X7E8632AE4089326E.avi	16.9077205657959	26.133037567138672	7
0X7E8CCD93D8EA9D7.avi	48.96760177612305	46.501338958740234	5
0X7EB6CE7A0EE060B0.avi	61.4597282409668	65.77339172363281	5
0X7EC67D9015EF4B0D.avi	20.605178833007812	31.105581283569336	6
0X7EC96F4D9167A448.avi	24.43284797668457	22.773221969604492	6
0X7EEA66DBE251854B.avi	35.15523147583008	37.81098175048828	4
0X7EFE1E76A839FA63.avi	68.11929321289062	63.949127197265625	4
0X7F058A3503090EC8.avi	57.86592102050781	59.29229736328125	2
0X7F4C057216F1A154.avi	60.454898834228516	61.224708557128906	4
0X7F5CB71A507DF8D1.avi	55.67947769165039	59.19760513305664	4
0X7F666F93B086F12C.avi	59.33194351196289	58.50331497192383	5
0X7F9ED6D9B7543E46.avi	55.446617126464844	59.8493537902832	5
0X7FA84CF03DD99FD3.avi	77.11256408691406	62.905181884765625	5
0X7FCE5D1FB46D6BDE.avi	67.59162139892578	60.75806427001953	9
0X7FD042711B0E1D27.avi	58.357208251953125	65.3997802734375	4
0X7FD0FEBD1D0CB00C.avi	35.062652587890625	42.24892807006836	5
0X7FE8D1F8E0376B88.avi	52.79381561279297	55.63235855102539	6
0X7FF2092E3F8724DC.avi	57.36852264404297	58.52153396606445	5
0X80BB507E25E9051.avi	61.56250762939453	66.39485168457031	4
0X827ECF66833BBA2.avi	67.15506744384766	65.34912109375	6
0X837EE8D6BDBD824.avi	58.805599212646484	60.15510940551758	5
0X8429581F984C6A4.avi	55.18870162963867	61.395179748535156	4
0X8558D35ED09F890.avi	40.37742233276367	50.96854019165039	5
0X86643606EDB99E8.avi	53.32668685913086	58.09762191772461	6
0X868028466F66DE2.avi	56.23436737060547	47.858741760253906	5
0X871CEFF60C7274C.avi	52.85992431640625	50.92641830444336	4
0X87D7BC7C27ADD3C.avi	67.75100708007812	65.1795425415039	5
0X88E54370A17E06F.avi	47.408199310302734	51.356788635253906	5
0X8956CF90AA24E85.avi	62.383304595947266	61.16940689086914	4
0X9061772F56FB80F.avi	45.42067337036133	56.078941345214844	5
0X9190B2AF79FD1EF.avi	58.07194519042969	56.71529006958008	5
0X922773E4DBD8FDA.avi	69.43312072753906	68.83187866210938	3
0X9419D068656DB99.avi	62.90642166137695	62.64917755126953	5
0X966B4698CBD18F6.avi	22.30219268798828	28.168304443359375	5
0X96CE61C92FAEE43.avi	45.131591796875	48.66643524169922	4
0X9776C2BDF17D2F.avi	60.24148941040039	59.54225540161133	6
0X977FA9B62EA3FD1.avi	56.050621032714844	57.3754997253418	6
0X9A03DC1334986F3.avi	10.192956924438477	18.015886306762695	4
0X9BC46CA635485B6.avi	25.513134002685547	31.542383193969727	5
0X9C7E9770B314AE5.avi	56.40886688232422	61.89459991455078	4
0X9CCD9D64D3CA005.avi	67.15292358398438	67.17034912109375	5
0X9F2D61012CC7FCA.avi	60.25361633300781	59.263065338134766	4
0X9F47D732822A695.avi	61.29539108276367	59.21403884887695	5
0XA31E5D703BAE77A.avi	43.1785888671875	54.102783203125	4
0XA684E725FD761B6.avi	56.48527145385742	55.436859130859375	8
0XA69CDEAD15F2E1A.avi	63.90631866455078	59.71629333496094	4
0XAA3E06425E1A23E.avi	33.137351989746094	49.09479904174805	3
0XAA4741B7E7194A2.avi	65.25713348388672	63.28020477294922	4
0XAB8C29BE4841CB0.avi	59.769805908203125	55.9235725402832	5
0XABB9008CDCF5A14.avi	61.985774993896484	54.3545036315918	5
0XABBDDF3F072EB3F.avi	27.473989486694336	35.360755920410156	6
0XAE25D6E1B0C1D36.avi	66.21483612060547	64.92071533203125	4
0XB11B61E6027ABCE.avi	42.983028411865234	56.20452880859375	1
0XB11E2FD02BEDD68.avi	60.14628219604492	61.57585144042969	4
0XB2586FF43C881C2.avi	57.77016830444336	55.80656814575195	5
0XB29658CF38E12F7.avi	51.14240264892578	59.57333755493164	6
0XB3FFC4AE334E9F4.avi	30.059072494506836	60.856441497802734	3
0XB5492BEC906F76C.avi	33.26453399658203	35.80347442626953	4
0XB72CF150368BAB2.avi	27.931360244750977	43.21168899536133	3
0XB731B3B5A5E2BF7.avi	62.067867279052734	58.68928146362305	5
0XB7E1867A17EDAD4.avi	59.572933197021484	61.87421417236328	4
0XB8DDFCA26AD93E2.avi	47.65253448486328	58.59461212158203	4
0XB9DA76703445AFD.avi	59.462486267089844	61.061519622802734	3
0XBA57FE6C733F574.avi	55.315181732177734	57.197261810302734	6
0XBB76A78AC119BBB.avi	57.14075469970703	60.418426513671875	6
0XBC881D0528B2788.avi	56.84867858886719	55.21837615966797	4
0XBCEAB22A81A23C1.avi	13.259963989257812	33.02150344848633	6
0XBD39E52A48060D2.avi	42.0512809753418	37.5882682800293	4
0XBDBB1C23E1D4F0D.avi	58.701263427734375	52.736724853515625	4
0XBE8C637FF9D9124.avi	75.96383666992188	68.14283752441406	3
0XC006D08601D1BFB.avi	64.71611022949219	62.171630859375	3
0XC3CC9222A4E69E6.avi	61.17782974243164	61.40932083129883	6
0XC4F21DA269D2EE9.avi	58.532814025878906	60.410282135009766	4
0XC77F1C717BE6B6D.avi	64.62763977050781	64.10746765136719	4
0XC8D1B3C80770006.avi	16.017024993896484	21.065595626831055	4
0XC8DE2D8DB465511.avi	68.3745346069336	64.41055297851562	7
0XCDA061FD0F030DC.avi	50.52239227294922	44.564903259277344	4
0XCDC194CB936209F.avi	64.23602294921875	60.72200393676758	7
0XCEC174C2D88B511.avi	50.38833999633789	61.13616943359375	7
0XCF0F0C58A0F4639.avi	57.1533203125	52.291893005371094	5
0XD00B14807A0FA2B.avi	30.119243621826172	49.00019836425781	4
0XD05D93184B12092.avi	68.30235290527344	65.63626861572266	4
0XD0955B01F39FD0C.avi	59.739437103271484	60.916015625	4
0XD0DC210BA3C1C9E.avi	57.22681427001953	62.0823974609375	4
0XD2023E03A8C566C.avi	64.58765411376953	68.32029724121094	5
0XD3B557874B91D0D.avi	48.8458366394043	57.98207473754883	5
0XD578E2221A216DD.avi	30.117294311523438	24.301992416381836	4
0XD5ED87EECABCE2F.avi	59.572547912597656	61.29143142700195	5
0XD79C49C010950C7.avi	67.62775421142578	62.93873977661133	6
0XDAC9597CA49DF0A.avi	57.613468170166016	56.62464141845703	5
0XE0DFD3845CCF80F.avi	17.396366119384766	15.080631256103516	3
0XE315B0A3C5BAC9E.avi	60.195919036865234	59.04191970825195	5
0XE3D4128C7719147.avi	57.07315444946289	60.831298828125	7
0XE9217FEF2BCB4B1.avi	62.98143005371094	61.04761505126953	2
0XE9315FA2FA71674.avi	75.25764465332031	65.00209045410156	10
0XEA049B76C9061E7.avi	69.49610900878906	62.17382049560547	8
0XEC340BEA3298AE3.avi	57.87528991699219	61.368133544921875	4
0XECF82DC9301EE77.avi	63.867919921875	64.78799438476562	5
0XF557EF658FD13D0.avi	52.83665084838867	57.693641662597656	5
0XF6661AF354401A5.avi	64.82958221435547	57.76631546020508	6
0XF829F634971A0F7.avi	65.12550354003906	60.499046325683594	5
0XFE6E32991136338.avi	32.78324890136719	34.102848052978516	3
0X5DD5283AC43CCDD1.avi	62.69187545776367	60.49412155151367	5
