## Supplementary material for "Ejection fraction on a budget: mapping the accuracy-compute trade space for video-based ejection fraction estimation": S1 Dataset: 3a_r2p1d_f16_p1.pred.csv

file	ef_true	ef_pred	n_clips
0X100CF05D141FF143.avi	55.95178985595703	58.948036193847656	15
0X1012703CDC1436FE.avi	41.01442337036133	44.138973236083984	12
0X102CFB07F752AAE6.avi	50.79471969604492	56.23751449584961	13
0X105B9EF57DE45DCB.avi	50.63498306274414	52.04876708984375	12
0X10A28877E97DF540.avi	63.098087310791016	62.08615493774414	13
0X10B7505562B0A702.avi	58.49443817138672	53.887001037597656	10
0X10F6FD4A9C6A458E.avi	67.3815689086914	60.06228256225586	11
0X111EDA8A1E44169C.avi	57.284908294677734	60.247562408447266	7
0X1129FFF0D45D7EFF.avi	59.91860580444336	50.797367095947266	13
0X112D0A3D2ACB8800.avi	61.026824951171875	58.6638298034668	15
0X112EF236E1F676E4.avi	61.73581314086914	57.760833740234375	8
0X11303E45952732BD.avi	53.54182052612305	51.33021926879883	12
0X1131FB2A374D34F5.avi	55.05341339111328	52.134098052978516	21
0X114B58E6B34E55F1.avi	45.08211898803711	55.56684875488281	9
0X1167650B8BEFF863.avi	68.1917495727539	64.48552703857422	13
0X11DD5C8CC2A4D225.avi	67.39962768554688	66.44274139404297	11
0X126C02C8B984672B.avi	58.95600509643555	55.88905334472656	9
0X126D2362E5A0A3E2.avi	59.611900329589844	58.785064697265625	10
0X127A2C51D192532D.avi	53.114402770996094	60.81251907348633	10
0X129133A90A61A59D.avi	19.06633186340332	24.2899227142334	8
0X129ED481CEECBD9.avi	58.53067398071289	57.61728286743164	12
0X132C1E8DBB715D1D.avi	65.3132095336914	60.53261184692383	13
0X1335F88662E38FD5.avi	54.59815979003906	59.186527252197266	12
0X13881965FA7312E.avi	58.31349182128906	59.277740478515625	7
0X138BF0FABD298C5.avi	55.81328201293945	59.785526275634766	14
0X13ACF1360A23F50F.avi	65.16207885742188	61.93684387207031	9
0X13CE2039E2D706A.avi	25.3804988861084	35.04171371459961	13
0X13F7CAB4C719ACA3.avi	44.9671516418457	43.91061782836914	9
0X14017B26554F7A5E.avi	67.66090393066406	61.7963981628418	11
0X1412F3A856C40C82.avi	67.04219818115234	67.56324005126953	6
0X1439627ADB475793.avi	68.28650665283203	58.243228912353516	11
0X1453F1CB3615D8E6.avi	54.10393524169922	59.684425354003906	10
0X148FFCBF4D0C398F.avi	65.64154052734375	61.59128189086914	11
0X1498806542CEE367.avi	45.953678131103516	54.912132263183594	5
0X14C05BE120AEAFA3.avi	68.1236343383789	57.0652961730957	11
0X14DDD7911ED612B8.avi	61.95549774169922	57.61333084106445	15
0X152F36A552DD2930.avi	62.41411209106445	60.21479415893555	8
0X1545ED054E5CE01D.avi	66.29084014892578	64.8598861694336	10
0X158B03C45BB55DAC.avi	64.95909881591797	53.970191955566406	10
0X1592A79667250EA1.avi	61.8170166015625	62.95340347290039	12
0X15BA82A1F6BF8B6.avi	57.579742431640625	64.50645446777344	8
0X15C0D7DBFF8E4FC8.avi	34.77069854736328	55.8675651550293	12
0X15CC6C50F1763B61.avi	50.160037994384766	40.68876266479492	10
0X15E22119724FDD7D.avi	67.41590118408203	63.75040817260742	14
0X15E987778BEC99D5.avi	58.29153823852539	55.75687789916992	9
0X1623BBE488F0EC89.avi	52.01438522338867	43.64733123779297	11
0X1689802F6D3093D2.avi	61.245445251464844	61.79695129394531	11
0X16FC9AA0AD5D8136.avi	23.176137924194336	36.69993591308594	11
0X1702B6CCB7E8812B.avi	58.53013229370117	56.791221618652344	8
0X170F2698C1A90A77.avi	57.281368255615234	56.389251708984375	14
0X171A7C9E7E1129D.avi	31.06439781188965	44.27157211303711	9
0X171B390B95FD0FAE.avi	57.77307891845703	60.86824035644531	9
0X171B52ED0054DF49.avi	59.30533218383789	58.729061126708984	16
0X171CF9695943319A.avi	65.42848205566406	60.05927658081055	10
0X171FD888481D524D.avi	64.05658721923828	59.6781005859375	13
0X174090E59512E733.avi	57.74304962158203	54.108394622802734	14
0X176C1E76AD804467.avi	57.98577117919922	55.36970520019531	12
0X178269A4C18FC6B.avi	60.751220703125	64.36531066894531	10
0X17828CD670289D36.avi	66.88999938964844	66.13984680175781	11
0X179B579A585FF160.avi	44.86298370361328	32.11399841308594	11
0X179D5051F8526C08.avi	19.296844482421875	19.163204193115234	8
0X17E51BF21235E28B.avi	58.31282043457031	60.68247604370117	7
0X17FD9808C073BC07.avi	69.7344970703125	64.59072875976562	13
0X1815E6741A8B2CFA.avi	63.713924407958984	62.1960563659668	10
0X18353D8F5AB7B324.avi	69.83819580078125	67.54676818847656	12
0X184DEB337FF5AB9.avi	68.70516967773438	63.573326110839844	8
0X1858AFC9464E1463.avi	21.461122512817383	44.460445404052734	7
0X185D65EA647B5C61.avi	62.0941047668457	60.733821868896484	13
0X18610C37F29E80E4.avi	71.61378479003906	62.301448822021484	62
0X1870E70784D77469.avi	61.43323516845703	55.823265075683594	10
0X18916084CE523264.avi	75.89429473876953	65.94632720947266	9
0X18989A4754914D96.avi	69.22048950195312	67.2928695678711	7
0X18BA5512BE5D6FFA.avi	55.251319885253906	55.082603454589844	8
0X18E7B26CAD98175.avi	65.23751068115234	64.6866455078125	12
0X19063156A3F3C14E.avi	64.36973571777344	62.16468811035156	13
0X19359F9246BB8A33.avi	66.19120788574219	60.512088775634766	7
0X195D3B45D8A0DB2D.avi	62.26871109008789	62.220184326171875	10
0X1999533C6100442C.avi	69.33659362792969	59.404685974121094	10
0X19B044F932C6BC6C.avi	64.02738189697266	55.439273834228516	12
0X19BCCFDA31770A23.avi	65.32429504394531	59.72981643676758	10
0X19DF9461CA5F498F.avi	69.67632293701172	64.93213653564453	12
0X19E240FFEFEBBD.avi	66.04324340820312	63.35389709472656	8
0X19E42A10F0077B9F.avi	27.915794372558594	27.352848052978516	10
0X19EA5CB11FC1BC78.avi	68.26176452636719	64.32546997070312	9
0X1A05829AEDF6C65.avi	64.07804870605469	59.338218688964844	11
0X1A193A8138F4DD0F.avi	64.09391021728516	61.343894958496094	11
0X1A3D565B371DC573.avi	58.83346176147461	47.90384292602539	20
0X1A481BE9AE4F2DCD.avi	68.91312408447266	59.832942962646484	11
0X1A58C9DFE12C7953.avi	58.585025787353516	55.9696044921875	6
0X1A5FAE3F9D37794E.avi	53.515907287597656	59.15617370605469	8
0X1A8D85542DBE8204.avi	58.21377944946289	45.633174896240234	11
0X1AA30623C1AE4641.avi	69.00624084472656	62.95144271850586	11
0X1AA8E4C0155A02E0.avi	63.91192626953125	64.19508361816406	10
0X1AADD51FAA94E4E.avi	63.83289337158203	63.90687942504883	10
0X1AB987597AF39E3B.avi	32.014549255371094	31.17198371887207	12
0X1ACB73BE8C1F2C0C.avi	65.70024108886719	62.798892974853516	3
0X1ADDEA184822F38E.avi	55.13373565673828	61.721893310546875	10
0X1AEE3CDCAEC1A61.avi	58.03351974487305	60.50886535644531	11
0X1B2BCDAE290F6015.avi	28.41270637512207	37.02955627441406	9
0X1B4F427BC662B727.avi	48.86799621582031	52.94148635864258	7
0X1B54B78D0A2101E4.avi	58.02548599243164	60.06366729736328	9
0X1B8DC2233ED16EA9.avi	56.1623420715332	60.511802673339844	8
0X1BDA3760E526CD15.avi	23.861347198486328	20.44763946533203	12
0X1BDEEC24D5FC570C.avi	60.677940368652344	62.026851654052734	11
0X1C1F4EA2045C5402.avi	51.34959411621094	52.078224182128906	14
0X1C32622E5515DFF5.avi	67.42833709716797	52.01175308227539	16
0X1C48B213563D806E.avi	40.03082275390625	45.45026779174805	8
0X1C71836EDBA989E0.avi	45.20270919799805	54.166446685791016	12
0X1C8C0CE25970C40.avi	55.99568557739258	63.28842544555664	2
0X1CB9B564C2B0F615.avi	57.473880767822266	58.26182556152344	9
0X1CDE7FECA3A1754B.avi	50.892398834228516	56.42435836791992	10
0X1CF4B07994B62DBB.avi	71.29609680175781	65.18372344970703	3
0X1D181F5019010E4B.avi	50.30845260620117	56.95732116699219	8
0X1D24CEA29A24560B.avi	63.117469787597656	58.19563293457031	9
0X1D393AED88F9D056.avi	45.31716537475586	51.04813766479492	13
0X1D484F34365B129A.avi	59.80220031738281	62.840179443359375	12
0X1D531494AA297EA7.avi	63.40061569213867	55.737213134765625	7
0X1D7D9F50E7714DF3.avi	57.177303314208984	59.20311737060547	10
0X1D855297E0E75B59.avi	55.18210220336914	60.51961135864258	9
0X1D865EBAD1A947E4.avi	34.31033706665039	38.758827209472656	7
0X1D89AB9610940667.avi	30.454116821289062	44.358516693115234	13
0X1DA42DFD1ADF56A2.avi	61.78749084472656	58.290321350097656	11
0X1DAFA784FB6CD2DC.avi	55.688621520996094	59.700469970703125	14
0X1DB488AC3583E3D6.avi	65.51980590820312	62.02663803100586	9
0X1DBA02F07308FF4.avi	57.65013885498047	56.33879470825195	11
0X1DCD463A9C38E795.avi	63.663307189941406	61.91770553588867	9
0X1DE841B07C0641E5.avi	54.46426773071289	53.83843994140625	14
0X1E12EEE43FD913E5.avi	63.19669723510742	54.12077331542969	9
0X1E433E7966FD7332.avi	27.628849029541016	48.10710144042969	8
0X1E50146E7EAFF53E.avi	33.94753646850586	36.37097930908203	16
0X1E611525E31DDA7B.avi	61.77393341064453	62.34001541137695	11
0X1EA0FB82B5B28F2F.avi	54.84426498413086	54.17815399169922	8
0X1EA3EC569C1E2C60.avi	61.871803283691406	62.61924743652344	13
0X1EAA8A2138A834E0.avi	63.4638671875	66.64804077148438	9
0X1EB9E86F4FA26B5B.avi	65.12405395507812	55.58558654785156	11
0X1EDA0F3F33F97A9D.avi	34.9788818359375	46.377288818359375	9
0X1EDC550222BB3CB7.avi	59.02246856689453	62.2283821105957	12
0X1EF35FFC92F4F554.avi	61.392024993896484	55.51798629760742	31
0X1F16283D4711432A.avi	59.15107727050781	50.565792083740234	11
0X1F2549CEA36F670D.avi	60.97300720214844	59.04360580444336	9
0X1F30E6AC3FE50EE3.avi	46.02938461303711	57.471927642822266	12
0X1F341EB2BB60BC7E.avi	64.773681640625	64.41197967529297	10
0X1F3A4CF3F7A776F2.avi	61.9044075012207	60.54533386230469	11
0X1F7368994CBAFA05.avi	61.84531021118164	48.75137710571289	9
0X1F8D2F8CEE622FC2.avi	62.13211441040039	63.871334075927734	12
0X1F9860EB836A4AD5.avi	56.25416946411133	59.42941665649414	54
0X1FA393110F28F205.avi	50.017601013183594	52.73247146606445	10
0X1FA69C9259AB1323.avi	61.2002067565918	54.60343551635742	12
0X1FF210ABA6FAF49B.avi	44.526397705078125	55.57094955444336	14
0X1FF8C2A15819C013.avi	59.881168365478516	64.29515838623047	10
0X2006B85D0AC90B99.avi	61.948150634765625	61.48215866088867	12
0X2006F373AD037FB0.avi	67.14119720458984	53.62647247314453	7
0X2012F90A3894AE6C.avi	68.10767364501953	63.56382751464844	9
0X203B9F42F7B63F18.avi	58.5922966003418	61.0181884765625	12
0X2049B43FE38C7E52.avi	55.689735412597656	61.71595001220703	7
0X204EABEBB4C346A7.avi	56.00838088989258	59.213558197021484	13
0X2077ABE141A56534.avi	65.43380737304688	59.675071716308594	11
0X208160FB0725991.avi	67.66631317138672	67.86487579345703	9
0X20A9585822B9B71D.avi	67.6361312866211	62.5545654296875	8
0X20AEF825025712FA.avi	63.835880279541016	62.150936126708984	7
0X20C87FB09C5485FA.avi	55.123817443847656	52.51028823852539	11
0X20DC0F2BB24C0B14.avi	65.3614501953125	63.041019439697266	13
0X20F0ECA9A407E292.avi	69.20531463623047	62.25519561767578	15
0X20F33082C8E339A5.avi	63.978721618652344	65.61812591552734	8
0X20F3D05837705ED2.avi	26.978633880615234	33.6931037902832	7
0X20FDE60EA17CDF97.avi	62.8578987121582	61.27943420410156	16
0X210265FBDA5360AE.avi	55.11130905151367	60.03791046142578	9
0X211D307253ACBEE7.avi	10.661108016967773	52.682861328125	8
0X21494E0B4F352AA.avi	65.68904113769531	65.31818389892578	11
0X216C953D364C7BE5.avi	62.02793884277344	61.93328857421875	14
0X217EB21B6C3068DF.avi	62.36872100830078	58.86526870727539	11
0X2190CC524D8A3203.avi	58.76420593261719	60.938079833984375	10
0X21E519C28BC94C65.avi	64.55046844482422	69.2779541015625	8
0X22164FE4DE644483.avi	62.431297302246094	61.564247131347656	13
0X22241B85FF21816D.avi	45.31391906738281	56.29692459106445	12
0X2230D32DA2165960.avi	56.1935920715332	59.213401794433594	11
0X22390EC6147E56F5.avi	63.818359375	64.41503143310547	8
0X224D087937470C14.avi	45.25373840332031	59.49779510498047	17
0X228D178D820A29A2.avi	56.14546203613281	59.41018295288086	11
0X2295D5A3C8F9AF68.avi	70.02263641357422	65.58506774902344	17
0X229B538A0319227C.avi	57.00502014160156	51.58023452758789	9
0X22FAC36B13D3526C.avi	43.466400146484375	49.51250457763672	9
0X23229F0B64DC9FAE.avi	56.45492935180664	61.51266860961914	9
0X232DAB0AE399625D.avi	67.65190887451172	64.66446685791016	14
0X233DCAFBF90253C7.avi	26.92399024963379	30.799428939819336	6
0X233E8DAD9CD641F2.avi	58.004817962646484	58.062835693359375	12
0X23419AB4EA378B47.avi	58.924156188964844	59.28269577026367	6
0X234F388F6AF6AC9C.avi	58.97880935668945	62.24501037597656	9
0X23646D0D797339F6.avi	60.05979919433594	56.277828216552734	7
0X237A158C025A28E5.avi	61.23707580566406	59.22380447387695	11
0X238824F40F11736F.avi	60.021060943603516	66.38971710205078	9
0X23DF57D03E5E2F9B.avi	68.1021499633789	65.27941131591797	7
0X23FCF45E798060D0.avi	59.49168014526367	61.12240982055664	14
0X241E08BD87DD9251.avi	63.905426025390625	60.31005859375	8
0X24362254069DD61B.avi	68.59397888183594	65.24678802490234	9
0X24429BE93EA20EA0.avi	61.36686706542969	64.35285949707031	8
0X2461DF4B5870DBC4.avi	27.645145416259766	28.686054229736328	7
0X246B8C7FCA4D818D.avi	55.29497528076172	61.489013671875	8
0X24708E2D3F05391F.avi	63.20488357543945	62.05242919921875	11
0X247FC8D31B4E44B7.avi	61.90507507324219	59.26752853393555	15
0X2485A9135A333814.avi	59.21238327026367	54.03841781616211	15
0X249901C1E8BF28AA.avi	66.0281982421875	57.78267288208008	9
0X24B3D97148F6484B.avi	58.93997573852539	61.034149169921875	10
0X24C05ADF764D0216.avi	55.531227111816406	56.33563232421875	8
0X24DBD52BC75C4180.avi	56.9219970703125	63.632415771484375	8
0X250244FCEBCBC052.avi	58.075035095214844	60.77119064331055	12
0X2507255D8DC30B4E.avi	66.8120346069336	56.82927703857422	10
0X255D1BAE852D2D09.avi	63.638954162597656	56.79693603515625	9
0X25651736878239CE.avi	58.754886627197266	58.62703323364258	7
0X259CBD1FA6358DC.avi	57.9473991394043	61.35639572143555	12
0X25B0A5E678CC4D13.avi	58.8702392578125	62.16593933105469	11
0X25BD4EC399A57695.avi	81.59477996826172	66.03825378417969	7
0X25C4CF4384EAA0FA.avi	65.00093078613281	66.04644012451172	10
0X25E1A2FEB38D5C1A.avi	56.537628173828125	56.27730941772461	11
0X260767549892A590.avi	30.400711059570312	56.35845947265625	6
0X26444E1ACD4FE90F.avi	57.753849029541016	62.47038650512695	6
0X2649959DDB6CA52B.avi	68.28022766113281	62.246063232421875	10
0X264B6A93D7EE624A.avi	42.8509635925293	55.14640426635742	13
0X2676C392F6C80EBD.avi	58.14215087890625	59.952293395996094	8
0X269BDCE2A6A294AB.avi	56.22789001464844	53.536861419677734	11
0X26A12BDA55DE0DDE.avi	29.102008819580078	43.37080001831055	9
0X26CF0F0BCD885F65.avi	60.89311218261719	58.00275421142578	9
0X27250C8B6DF1D971.avi	79.70732879638672	64.19318389892578	10
0X2728207F531EE47D.avi	68.1709213256836	64.74864959716797	12
0X272A1770B9F8E6A0.avi	19.306129455566406	26.130319595336914	10
0X2753C50A8B05D7D5.avi	58.28607940673828	55.95983123779297	8
0X2754B4D0ABE17BD0.avi	25.575035095214844	37.56028747558594	9
0X2755371160DC96FC.avi	55.386287689208984	55.35814666748047	14
0X276409ED976E48CA.avi	68.60530090332031	59.94684600830078	13
0X2768CE554B3E0BED.avi	62.646305084228516	58.66081237792969	11
0X279CA7868FB35FB2.avi	56.544315338134766	62.01333999633789	9
0X27A4A5840BC00390.avi	54.824588775634766	56.62368392944336	9
0X27AD2D53372C8B2C.avi	64.3463134765625	57.70847702026367	12
0X27BBC1D9367BD3F.avi	55.892433166503906	55.272586822509766	14
0X27C871612E887EF6.avi	64.73040771484375	64.10253143310547	11
0X27E5A824236613DF.avi	50.123878479003906	50.46892547607422	10
0X27EBBB70B35C2BDF.avi	66.09044647216797	56.81226348876953	14
0X2837905EB4C648A6.avi	58.7081184387207	65.00860595703125	16
0X283EA34320D8C58B.avi	59.50681686401367	58.783966064453125	10
0X2841EE2AE1958F10.avi	58.15629959106445	61.525794982910156	10
0X2851818C006989E0.avi	66.29875183105469	60.31698989868164	13
0X28712788DD9BC1B6.avi	21.946392059326172	24.32547950744629	10
0X287940BA389ACFE8.avi	55.18852233886719	48.192665100097656	13
0X287AFCC7F6DEED83.avi	60.993858337402344	61.381832122802734	25
0X2889D8C33077C148.avi	69.14466857910156	60.360721588134766	13
0X28957333BC12D494.avi	60.075279235839844	58.89466857910156	13
0X28B8302CC1B2FCB.avi	71.928955078125	58.70021057128906	11
0X28DDDD1528582978.avi	62.05580520629883	59.51068878173828	8
0X28EDD31B54CBEBD9.avi	42.17267990112305	53.685829162597656	10
0X29044407543B4ED0.avi	14.804924964904785	38.35606002807617	7
0X292971284482F563.avi	55.947818756103516	57.95358657836914	12
0X29372D09CBD2D8D0.avi	60.52532196044922	60.32368087768555	10
0X29582FA0A66ECA89.avi	47.421875	44.261962890625	11
0X296284667D0B48F7.avi	61.905479431152344	64.45201873779297	11
0X2973BE861413FD44.avi	57.74055099487305	52.038822174072266	14
0X299A88D5675F49D0.avi	54.88984298706055	57.65991973876953	10
0X29C990BE357DA21C.avi	66.89851379394531	59.76980972290039	9
0X29E5CE47FBC8961D.avi	60.33258819580078	57.5573844909668	14
0X29E66C557C99EC32.avi	65.51995086669922	62.406429290771484	8
0X29EA5EC080FF78D6.avi	62.80764389038086	57.60491943359375	10
0X29F98334C8C86ACF.avi	56.080291748046875	64.91634368896484	7
0X29FDE0A4498AB572.avi	29.23874855041504	29.463857650756836	12
0X2A179DC26614D64F.avi	65.0257797241211	64.64293670654297	12
0X2A777BDE3B51C189.avi	66.34635162353516	65.03076171875	9
0X2A8DA996FB52D5CB.avi	55.32998275756836	58.2718505859375	9
0X2A928235B332DBCF.avi	56.44545364379883	48.459720611572266	10
0X2ACEC865BDA02BE4.avi	66.69046020507812	62.5982551574707	7
0X2ADEADB93D232F1F.avi	58.80821990966797	62.30358123779297	7
0X2AF780DBAFAEE9DD.avi	61.46183776855469	66.328369140625	8
0X2AFCAC3003694C4D.avi	48.121219635009766	48.31568908691406	9
0X2B25C29EF3612FD9.avi	60.98603439331055	56.44150924682617	9
0X2B559592BBB6E421.avi	61.46028137207031	61.60910415649414	16
0X2B76F1C5F5D0466D.avi	59.29953384399414	63.469932556152344	10
0X2B7ABC059BB8090D.avi	62.07736587524414	64.79338073730469	7
0X2B81FE1EF971B25A.avi	63.85310363769531	64.69402313232422	9
0X2B867271589725B9.avi	56.68150329589844	60.525390625	10
0X2B9185D91BBE0E97.avi	68.9017562866211	62.49995422363281	6
0X2B974E47EADA843.avi	48.389923095703125	57.427818298339844	11
0X2BC272DCF674E2FC.avi	65.0671615600586	61.82905960083008	7
0X2BC37749440CC632.avi	28.14412498474121	37.06924819946289	9
0X2BDE03448DF23DEB.avi	59.97603225708008	57.26545715332031	9
0X2BDFE5712EFDDD47.avi	58.44900131225586	62.06736755371094	12
0X2BF66637343A27ED.avi	18.537378311157227	24.355649948120117	6
0X2C12A8B71D39E8DA.avi	43.30049133300781	53.52750015258789	8
0X2C34E713BB4D3308.avi	52.205074310302734	46.30352783203125	12
0X2C41E0CF2733C297.avi	63.761680603027344	52.77390670776367	12
0X2C45F28244AF0456.avi	63.57181167602539	65.00193786621094	10
0X2C871D22AD5EAD1A.avi	44.3177490234375	37.31306457519531	11
0X2C87657038E600E4.avi	60.993507385253906	62.34409713745117	10
0X2C90DA7EB02FCCD2.avi	57.16055679321289	60.523536682128906	11
0X2C91EA24C7C0B398.avi	70.03618621826172	64.74592590332031	10
0X2CA927607A7AB65A.avi	50.34684371948242	51.039833068847656	5
0X2CAA96B0D5EB2D62.avi	22.659433364868164	26.265396118164062	5
0X2CB0D18E525D7C37.avi	60.7134895324707	55.97615432739258	9
0X2CBCF722CBB5B80D.avi	27.115495681762695	32.455657958984375	8
0X2CC9EEC1D61BB2BF.avi	62.77619552612305	64.27985382080078	9
0X2D1062571172E8A7.avi	48.60773849487305	54.7361946105957	12
0X2D34C7C038A1E3D2.avi	60.59199142456055	53.475807189941406	14
0X2D3E3C182D1459C8.avi	74.04566955566406	64.734619140625	6
0X2D4304FA6A09F93E.avi	23.177474975585938	52.41201400756836	31
0X2D658517E159F3F4.avi	59.832881927490234	57.41263198852539	9
0X2D66386606994937.avi	66.42052459716797	63.4747428894043	11
0X2D6CA36A674EDC8F.avi	39.88760757446289	35.81934356689453	9
0X2D8A896770271A60.avi	42.502803802490234	53.94691467285156	15
0X2D9E50E6BDB7CF9.avi	57.21293640136719	63.23037338256836	11
0X2DAE446A22A6038.avi	48.365360260009766	55.955326080322266	14
0X2DC355CC1C2B3876.avi	59.67457962036133	61.08262252807617	9
0X2DDA61D944C9F9C3.avi	65.04483032226562	62.11760330200195	10
0X2DEC11BFCC04AD8.avi	60.149620056152344	57.67711639404297	16
0X2DEDA110B28EFD48.avi	63.14752960205078	65.79124450683594	10
0X2DF88C27BB20C25D.avi	43.89854431152344	57.534420013427734	13
0X2E19B6DE8518F7FD.avi	55.31689453125	54.53477478027344	9
0X2E733C8B779C06B7.avi	32.34396743774414	37.19166564941406	9
0X2E77A82F2D70D940.avi	61.516456604003906	63.77701187133789	9
0X2E8342A7771D0391.avi	67.27046203613281	64.78611755371094	5
0X2EAF0F81176431E0.avi	63.23149108886719	66.27930450439453	9
0X2EB86B8EAE0A26F0.avi	59.332847595214844	61.73272705078125	13
0X2EB93A2E4548142E.avi	33.28185272216797	39.165321350097656	8
0X2ECE3ECC0BF62256.avi	63.08476257324219	61.63417434692383	8
0X2EDDFC5697535B9C.avi	61.15178680419922	57.140380859375	12
0X2F094CEC2EEA4606.avi	53.40563201904297	57.04658126831055	12
0X2F290311A5574772.avi	60.27167892456055	59.21001052856445	11
0X2F29E8E7691D0E32.avi	63.80168914794922	59.79090881347656	13
0X2F2A34E211A5A1FE.avi	51.01427459716797	51.620208740234375	7
0X2F80BA0880335F5B.avi	70.2991714477539	62.087745666503906	20
0X2FA86741F726D47C.avi	61.26995849609375	54.641624450683594	10
0X2FAFDA5737784951.avi	28.423316955566406	42.2345085144043	9
0X2FDF24DB8EF1CE4D.avi	74.3765640258789	65.70909881591797	8
0X2FF0C9AF0BDAE066.avi	65.519287109375	61.388118743896484	11
0X2FF33D4035E666DB.avi	67.76721954345703	63.95558166503906	12
0X2FFB2D1F3A52F4AF.avi	57.76255416870117	65.5785140991211	9
0X30274DCF9BBA567F.avi	66.10294342041016	57.373077392578125	17
0X30478F96BBD1A142.avi	24.73482894897461	41.72494888305664	9
0X305C73A65134962D.avi	24.634868621826172	37.446990966796875	11
0X306001BA85006E21.avi	55.14674758911133	63.16064453125	9
0X3070B9FC19EEA1A8.avi	24.935806274414062	33.30866622924805	7
0X3077040EC90D916D.avi	46.84172439575195	41.499053955078125	10
0X309AD0F57E1C81B2.avi	60.86814880371094	62.49887466430664	15
0X30A216CE9B22EF5.avi	69.86373901367188	64.94036102294922	25
0X30C6E212959E3A90.avi	50.31789779663086	51.50212478637695	11
0X30CAEB4DADB146B.avi	54.621402740478516	60.938716888427734	11
0X30DF42C999969D67.avi	30.043306350708008	49.66082000732422	10
0X30F59532488B7385.avi	69.22633361816406	62.77529525756836	7
0X3112D11F241CFEC2.avi	52.98338317871094	57.07135009765625	6
0X312454CBA4A7D4F2.avi	48.83287811279297	57.6951789855957	10
0X3154AED0655FDFA.avi	62.33339309692383	59.88638687133789	14
0X31875024C412A9E.avi	75.57198333740234	66.09117126464844	9
0X3191F7851F57ECC5.avi	63.39623260498047	61.470672607421875	10
0X31B6E6B67B97806A.avi	40.42700958251953	49.77546310424805	11
0X31D3AE2E06F1566E.avi	50.06117248535156	59.77431106567383	10
0X31FCB82628884EF3.avi	58.86753845214844	60.522239685058594	8
0X3224EE34E8450170.avi	53.62386703491211	53.30220031738281	9
0X32312BC4DF1CD8A3.avi	31.084531784057617	48.518409729003906	10
0X3237F0FD286478F9.avi	57.10976791381836	57.6524772644043	11
0X3285FE374F563092.avi	37.81100845336914	39.16825866699219	15
0X3289775294422CD9.avi	24.26634979248047	26.60318946838379	9
0X32AFF6A0BED73A67.avi	61.60788345336914	68.61331176757812	12
0X32D38BB19B226A8C.avi	60.16925811767578	60.65082931518555	10
0X33102FE7080DF430.avi	53.55028533935547	58.09954833984375	22
0X3319F092B34E5C6E.avi	59.543704986572266	59.857177734375	10
0X331C177536F2D6A7.avi	58.32027816772461	61.562252044677734	13
0X331FA2EFD16DD71F.avi	66.35662078857422	61.19178771972656	11
0X3327607103BF5410.avi	64.40045166015625	61.29108428955078	10
0X333A6598916DD19.avi	65.82425689697266	63.8547477722168	4
0X333FD98F27A8A355.avi	45.99070358276367	57.30766296386719	11
0X334F8452094FF33E.avi	56.45126724243164	56.744720458984375	9
0X3351369E8117D69F.avi	64.8206787109375	65.89637756347656	9
0X336E68E12F89AB87.avi	58.40993881225586	58.7425537109375	10
0X33801E24EDECD5DE.avi	60.38318634033203	57.905094146728516	13
0X3395476F5A327AEC.avi	62.46281433105469	64.58100128173828	7
0X339EDBDA0782AA12.avi	61.201229095458984	62.48573303222656	11
0X33B931135755C02D.avi	62.571861267089844	62.56437683105469	12
0X33C02A3FE1E3BB60.avi	59.583038330078125	59.66139602661133	21
0X33C3D95C20A0D931.avi	45.173744201660156	58.52632141113281	6
0X33DC75C67339384A.avi	69.3514404296875	57.76716232299805	20
0X34093F356D30ECBD.avi	32.27399826049805	38.38169479370117	12
0X340D3CA7C92DC723.avi	26.174171447753906	25.54747200012207	7
0X341EC20E83B0B356.avi	59.759979248046875	54.70027160644531	12
0X342BECBDEC226B4B.avi	62.16225051879883	53.963340759277344	10
0X344A1BA4E101C1A3.avi	50.465641021728516	60.227298736572266	11
0X345D4E0B1B2EBAA1.avi	84.45235443115234	64.9651107788086	14
0X347C08CBDD9C7630.avi	65.44673919677734	64.39839935302734	7
0X3486DE177009C0A7.avi	24.842864990234375	28.014816284179688	8
0X3491A2D8671884AA.avi	59.67032241821289	59.387168884277344	10
0X349290B231655FCF.avi	42.77457046508789	36.68459701538086	7
0X34B0D3390808FB87.avi	64.19701385498047	58.588199615478516	13
0X34C28111C4C125E0.avi	55.6141471862793	60.92672348022461	9
0X34F7CF2069479824.avi	20.3576602935791	16.7466983795166	7
0X3503A92D7637451.avi	31.799760818481445	54.00754928588867	9
0X350C03638EC233F6.avi	44.8983154296875	54.52848815917969	9
0X350E5D4955052AFA.avi	19.81245231628418	27.231916427612305	11
0X3527A0143356B7F5.avi	42.09044647216797	37.65423583984375	14
0X353B18E085493A52.avi	54.79507827758789	56.98643493652344	13
0X354F4B874AED071B.avi	59.204261779785156	56.759788513183594	13
0X3562C155F79822B7.avi	54.69938278198242	61.912864685058594	10
0X3587945D9CB88758.avi	55.36408996582031	52.54669189453125	10
0X35943DCDA257FB3F.avi	55.684696197509766	58.42369842529297	13
0X35A78A31D8EC3E08.avi	43.98560333251953	42.72730255126953	16
0X35C02A1D71E0F261.avi	57.00515365600586	62.25583267211914	11
0X35D71675B11A8F12.avi	62.07952880859375	63.03936004638672	13
0X35DFFC5BC8995375.avi	62.032352447509766	60.38181686401367	12
0X36212648EAFF0B89.avi	38.545867919921875	58.20254135131836	9
0X365F36B9859AED91.avi	55.753440856933594	56.08018493652344	8
0X36715FD73D74BF39.avi	36.01279067993164	37.380279541015625	11
0X367B540BD67522AF.avi	74.020751953125	62.87383270263672	9
0X3693F13626B9A3E1.avi	44.9500846862793	37.472408294677734	12
0X36C8D17C4AA7C806.avi	58.8147087097168	58.61705780029297	9
0X36CCD2D8878BA51D.avi	60.524967193603516	65.91545867919922	10
0X36DFB3273B20DF4B.avi	60.39635467529297	61.25514602661133	8
0X36E1B0D2F55F5083.avi	62.437320709228516	58.35574722290039	13
0X370587577A29EA9.avi	57.754756927490234	60.08203887939453	9
0X37671D9D80CCE804.avi	52.28337097167969	57.27692413330078	9
0X379CA9FEA4B8D934.avi	67.7916259765625	67.6022720336914	8
0X37BFEEF205E5ACA3.avi	56.5333251953125	54.914520263671875	10
0X37C22AD689BE34F.avi	64.03788757324219	63.71181106567383	12
0X37E6E6434A0C815B.avi	64.29385375976562	59.48036575317383	12
0X37FF2E02E64FDC8A.avi	67.78271484375	60.855201721191406	11
0X381864BFF92B7437.avi	67.05632019042969	56.117156982421875	12
0X381A1032716BDFE3.avi	41.234188079833984	38.44937515258789	7
0X3847FF474B4D4AEB.avi	62.99658966064453	61.8833122253418	15
0X384A037668246F4E.avi	24.434295654296875	26.690610885620117	11
0X38553A64F1845D6.avi	66.54589080810547	61.94742965698242	12
0X385C5071980C3241.avi	66.2337646484375	66.33854675292969	14
0X38638F441D35402.avi	43.31341552734375	35.38364028930664	11
0X386924A6B430342A.avi	42.023136138916016	51.859458923339844	10
0X3869ABCAB47DF8C9.avi	62.37874984741211	57.187538146972656	11
0X387F179AFBFB9768.avi	66.34063720703125	64.56243133544922	7
0X389455E41FE5B36.avi	41.69319152832031	43.190460205078125	11
0X38AF259B8CB9ED38.avi	46.482513427734375	46.56378173828125	11
0X38B128C923F9718F.avi	21.99462890625	23.051715850830078	7
0X38D61BFC461E6880.avi	47.95281982421875	55.3829460144043	11
0X38D92BC43C1543C0.avi	67.12738800048828	67.02165222167969	10
0X38E252DBA241D7A7.avi	55.495731353759766	61.339080810546875	10
0X39051FE34AF2ABF2.avi	65.22280883789062	63.68460464477539	12
0X395E507F8ECA4193.avi	60.50922775268555	63.80967712402344	9
0X398111BC19E289A6.avi	65.20563507080078	63.750404357910156	11
0X39812AAD22D1087E.avi	27.048213958740234	34.24232864379883	6
0X39B358EAE5C1A47.avi	58.137611389160156	51.3079833984375	12
0X39E3FD0C9DB2E14C.avi	49.696258544921875	56.502891540527344	7
0X39EF484992C44E9D.avi	66.31279754638672	65.22673034667969	11
0X39F7878941FCCEE3.avi	66.2236328125	62.42680740356445	7
0X3A067F55DF845A2E.avi	52.540950775146484	53.99155807495117	12
0X3A170C20A679FBB4.avi	51.21393966674805	61.131919860839844	15
0X3A24403843DE9A9F.avi	64.21707916259766	60.795448303222656	13
0X3A46A45145C2FF9B.avi	58.50868225097656	59.973697662353516	12
0X3A6035ED10B83B7.avi	61.83917236328125	58.465694427490234	11
0X3A6E9277ED871C65.avi	62.64302062988281	64.33028411865234	11
0X3A76AD5CC9D50E57.avi	56.4619026184082	60.48855972290039	9
0X3A8F6D088C91167E.avi	57.471492767333984	54.03280258178711	13
0X3AB82E8B51CB82B4.avi	49.58279800415039	55.726043701171875	9
0X3B08A5A9B4068C8.avi	71.96530151367188	65.13766479492188	12
0X3B0C001E8B03BB10.avi	15.892589569091797	20.788328170776367	12
0X3B2F240FF65AE41B.avi	62.64230728149414	69.52735137939453	7
0X3B6EBD8C8C9A9567.avi	31.994823455810547	50.920597076416016	11
0X3B80677CE0873E50.avi	49.78575134277344	56.974971771240234	11
0X3BA376E0E5A67F4C.avi	45.104469299316406	51.67067337036133	12
0X3BE4253D023C725E.avi	56.06793975830078	60.66594696044922	16
0X3C18E7594F18AEB9.avi	67.98086547851562	67.69808959960938	10
0X3C207E8489AD5BAE.avi	61.90153121948242	62.1604118347168	12
0X3C3C930EC09E4FA0.avi	48.43758773803711	35.38877487182617	17
0X3C4BE41655860B16.avi	69.14554595947266	62.796234130859375	17
0X3C5A6B5C6A66C7C0.avi	59.85482406616211	55.55976486206055	11
0X3C8AE3EFC3758990.avi	35.14820861816406	30.536951065063477	15
0X3CC2AB71D7704B20.avi	22.36151885986328	27.090877532958984	8
0X3CF4BCE027237660.avi	62.81480407714844	63.75471496582031	11
0X3CF920996FE95ADD.avi	58.061004638671875	54.81510543823242	9
0X3D058CE72C565376.avi	59.87828826904297	63.701839447021484	12
0X3D07B11AAF49F722.avi	53.08587646484375	53.787288665771484	13
0X3D536804F75D24EB.avi	53.300228118896484	43.5269775390625	8
0X3D595A1C7728A00B.avi	59.47418212890625	60.09554672241211	13
0X3D8B6D455EECFE25.avi	58.74995040893555	42.21122360229492	6
0X3DD2E68A5BE7A4FE.avi	62.368629455566406	63.77959442138672	16
0X3DEBAD684DB64050.avi	58.782474517822266	57.39887237548828	10
0X3E423D83A5D8629A.avi	59.319766998291016	55.7137451171875	11
0X3E6A113EC1BA37C2.avi	65.40372467041016	60.39850997924805	10
0X3E9510ADA06F09A9.avi	48.78758239746094	46.816104888916016	13
0X3EA9C5F8DCDD2DEC.avi	57.54574966430664	60.75540542602539	12
0X3EB1A47797F16A83.avi	64.07830047607422	60.996124267578125	10
0X3EC21D2B9F1EA8CC.avi	61.32585906982422	59.69731903076172	9
0X3F0ED71A38DA9C98.avi	45.57384490966797	54.40666580200195	12
0X3F1ED852891344A2.avi	31.372390747070312	42.12262725830078	8
0X3F24B7E7AE2C282B.avi	48.39668655395508	49.025779724121094	11
0X3F2724A0E1BC2582.avi	54.90384292602539	55.9644889831543	9
0X3F3190FAC575A7AC.avi	58.203041076660156	53.86174774169922	13
0X3FB529259ACCAD46.avi	57.50010299682617	45.30387878417969	8
0X3FF10F5B3ACC1D81.avi	60.141239166259766	58.78566360473633	6
0X40089B3B847361A0.avi	61.92497634887695	62.7810173034668	12
0X40253981E97848E5.avi	52.94027328491211	60.27085876464844	9
0X403F31515BED0BC2.avi	73.45537567138672	65.49552154541016	9
0X40551ED55932933D.avi	46.909637451171875	50.025611877441406	15
0X406899187CFD9A61.avi	67.9532699584961	64.58676147460938	6
0X40818EDA7A4B5FD4.avi	67.55628204345703	64.84149932861328	11
0X40859A35AFC437FA.avi	52.12099838256836	57.40045928955078	7
0X4093BA80E43ED821.avi	63.482242584228516	61.440345764160156	10
0X40BF3AC7A4247121.avi	35.27711868286133	36.81533432006836	13
0X40FD0B2BD7D3024E.avi	25.818645477294922	23.082746505737305	6
0X41130893A44122AB.avi	66.26241302490234	60.7940673828125	8
0X412697A4C6EF423E.avi	52.04901123046875	55.60020446777344	9
0X415D34188C1D556C.avi	62.688629150390625	58.669273376464844	15
0X4161CE9AEBC8547A.avi	58.545127868652344	58.34408187866211	12
0X41705247E0540BD7.avi	67.5684585571289	64.43269348144531	5
0X41744FC51A5EE79B.avi	54.97359085083008	58.65777587890625	8
0X418EBC0BB953DD1D.avi	69.19026947021484	65.7209701538086	11
0X419129FDE2B698.avi	58.253658294677734	60.71413040161133	7
0X41AC5C5FC2E3352A.avi	37.875553131103516	60.85993576049805	5
0X41BAB6D9416FBE7B.avi	58.573699951171875	59.394683837890625	10
0X41C2A106032ED4C8.avi	69.31554412841797	64.97673034667969	9
0X41D34DC8CABC6CEB.avi	58.05013656616211	60.511199951171875	14
0X41E921A2E68382C.avi	29.66765785217285	27.70238494873047	11
0X41ECEC7AAEEFD0E6.avi	57.250152587890625	59.44663619995117	7
0X41F15BF2544F66AF.avi	59.50798797607422	66.79722595214844	13
0X4225D03BC0BFD7BA.avi	67.27984619140625	67.60628509521484	3
0X429D577F56E5C4C4.avi	55.335208892822266	52.25288391113281	6
0X42A595A2F699E62C.avi	63.449790954589844	64.54776763916016	12
0X42A97568F13E2DB2.avi	59.72661590576172	61.777313232421875	7
0X42D952F5218473D0.avi	61.740840911865234	62.065879821777344	11
0X42E71F03706C0C1B.avi	59.08328628540039	64.36396789550781	10
0X42EE64F2F93A5495.avi	57.47263717651367	56.070926666259766	11
0X42FB891C8FD2AF86.avi	59.45669174194336	63.40018081665039	11
0X4365DD7E115C67FE.avi	61.36469650268555	61.65882873535156	11
0X437170B1DA64BB42.avi	59.6248893737793	60.06428146362305	10
0X43776A8E158E1D2F.avi	58.41432571411133	59.37407684326172	9
0X43DE853BD6E0C849.avi	64.35100555419922	58.0327033996582	12
0X445575CFEECB0986.avi	58.68671798706055	57.53043746948242	9
0X446E8D1FC944760C.avi	61.725494384765625	59.987701416015625	8
0X447284A7BA9F97EE.avi	60.73301696777344	62.00045394897461	8
0X44791B99E952C4B6.avi	60.88978958129883	63.04886245727539	9
0X449F4DBE528DB8E4.avi	71.01782989501953	62.64464569091797	8
0X44A22A6AC83EAAE3.avi	58.49822235107422	56.91148376464844	9
0X44AAEEDEB27D7CD8.avi	59.757781982421875	59.45100021362305	15
0X44C35F9C8D4F230B.avi	62.8146858215332	63.42799758911133	13
0X44CB4ECD6A40E9C9.avi	44.059444427490234	48.709651947021484	11
0X44F9A80B05DFC224.avi	41.211299896240234	42.639034271240234	9
0X4502CEC81747E7BD.avi	21.06781005859375	27.797748565673828	11
0X450790A4885E9762.avi	69.85792541503906	61.07817077636719	9
0X451AAC4A666A91BF.avi	23.95735740661621	23.442651748657227	5
0X45357AC4B9F02268.avi	45.37136459350586	42.68163299560547	8
0X457979CC6D12EBB8.avi	54.565582275390625	61.4437255859375	10
0X457D30606BC14265.avi	55.79104232788086	59.411170959472656	11
0X458C107A05DAB733.avi	64.16922760009766	55.41205978393555	11
0X45AD580B725C799E.avi	55.095481872558594	56.11785888671875	12
0X45D7BE7523C46BB2.avi	62.18707275390625	59.058631896972656	11
0X45E3351DC2069AA3.avi	62.40602493286133	63.90702438354492	9
0X45ED7398E9C3AAEA.avi	52.702091217041016	54.53828811645508	20
0X45F6B2D62CFBDD5A.avi	58.92286682128906	58.231868743896484	11
0X460698918BEA659B.avi	60.34516143798828	61.80238723754883	15
0X460B910F3236924B.avi	39.8729133605957	35.577491760253906	10
0X46540E51EA8D3CB3.avi	50.08424377441406	48.975765228271484	10
0X465E263A2E3C4006.avi	56.62752914428711	52.43442153930664	9
0X467B7DC0FAEAAD97.avi	60.08369445800781	57.880584716796875	10
0X46A60B1F1ACEE9FF.avi	39.99893569946289	44.491886138916016	8
0X46AE1D888EB482C9.avi	59.85230255126953	59.99935531616211	9
0X46E076385E2BD694.avi	68.04657745361328	58.923667907714844	22
0X46F177DC7B92CEA6.avi	61.46220016479492	58.68182373046875	12
0X46F890593D02A068.avi	61.86309814453125	59.71269226074219	9
0X46FA0CE0A00866D0.avi	60.652618408203125	61.81473922729492	13
0X4700E4911EF3C56A.avi	60.08592987060547	60.695098876953125	12
0X471783E22BC7C7C1.avi	66.68648529052734	63.28619384765625	11
0X47241688479B3A90.avi	66.07118225097656	65.56912994384766	9
0X4724AC020BB043C4.avi	55.73508071899414	54.64175033569336	11
0X4724EF4A6021488E.avi	67.02394104003906	59.3814697265625	18
0X475268C075FF7737.avi	45.02189636230469	51.418739318847656	8
0X47652348BF1687F2.avi	57.05548858642578	57.29331970214844	12
0X476B330DE1073521.avi	63.8004035949707	58.4639778137207	10
0X47902A34F32E05B8.avi	61.27723693847656	57.73820495605469	11
0X47C3A2C6F7337211.avi	56.384178161621094	48.483516693115234	10
0X47C5BD5581B2636.avi	67.86954498291016	62.22825241088867	14
0X47DBEA2F11240016.avi	56.6845703125	55.99546432495117	3
0X47F00D882D730416.avi	55.556610107421875	59.3925895690918	8
0X4816823BCF1EDFC6.avi	57.336761474609375	58.6388053894043	10
0X48905E6FBAB24E3E.avi	40.01247787475586	42.782772064208984	11
0X4891812FCC8C95E2.avi	62.99117660522461	62.52621841430664	9
0X48AB3B6BB64769CF.avi	60.09185028076172	65.94602966308594	9
0X48C35748D6FE9BD.avi	62.005001068115234	63.29818344116211	9
0X48C5E7FC78E0B3C3.avi	61.10253143310547	60.92155075073242	17
0X48FB28BF9BD812DE.avi	57.104183197021484	62.4022331237793	12
0X490155F11EF9C102.avi	20.807689666748047	28.292194366455078	11
0X4917A8741F962DC4.avi	49.88444519042969	46.021060943603516	12
0X4918DDB4B3AE8FC7.avi	40.23685073852539	57.435611724853516	12
0X49215CF6782C83B3.avi	58.26259231567383	56.22555923461914	9
0X4937270C8599D8E3.avi	63.854225158691406	62.675880432128906	14
0X493E34208D40DBB5.avi	37.08491134643555	59.110069274902344	10
0X4941EC81FA24A165.avi	70.642822265625	62.53780746459961	12
0X497E354B515F4FE.avi	31.42119789123535	38.22129440307617	8
0X499747D399335BDA.avi	56.79680633544922	62.269927978515625	7
0X49B7A10D057F78CC.avi	68.78993225097656	67.48353576660156	10
0X49BF970124381C81.avi	63.18534469604492	60.99580383300781	15
0X49EDDBE4F26EB4E9.avi	72.44404602050781	63.680912017822266	12
0X4A0C7C0FE8253F6E.avi	52.778621673583984	56.02791213989258	10
0X4A2D1333CC39F29B.avi	65.95777130126953	59.00165939331055	14
0X4A3198A53976E7B3.avi	50.35957717895508	52.997657775878906	8
0X4A49AE73D48ED549.avi	34.904850006103516	52.11513900756836	7
0X4A4BAD2CF6E771EF.avi	62.731319427490234	61.40330123901367	12
0X4A7A08B4859C2466.avi	26.677505493164062	46.6993522644043	11
0X4AAB72A545D59B3C.avi	64.30054473876953	60.93794631958008	18
0X4AE4981D62FD4A2F.avi	64.33049011230469	60.010562896728516	12
0X4AE79DABBD8D1F6D.avi	59.71751403808594	61.79560470581055	11
0X4B071CB75AAF67A7.avi	55.07596206665039	44.76887512207031	11
0X4B1424E2649E16B1.avi	56.75300598144531	62.06781768798828	7
0X4B1E3D75434F6785.avi	60.81684494018555	62.7529296875	9
0X4B2690203CB2F7BB.avi	59.84798812866211	57.37165832519531	9
0X4B41FE94F65ED4FC.avi	60.456153869628906	62.604034423828125	8
0X4B5F467657C70230.avi	66.10225677490234	48.7009162902832	16
0X4B8CD0B98CEB8EAB.avi	59.504146575927734	60.01292037963867	17
0X4BA9D17E8AB2AF4E.avi	64.5279541015625	62.69324493408203	10
0X4BFD23141A6091C5.avi	49.531272888183594	61.34029769897461	4
0X4BFE78C4BEC7AA93.avi	55.32345199584961	59.219566345214844	13
0X4C03A878AB261E5.avi	62.11337661743164	61.89655303955078	10
0X4C28BDBE546E6B12.avi	37.976295471191406	33.9213752746582	12
0X4C371F553F658F4A.avi	53.8779411315918	50.708580017089844	10
0X4C3D1288ECBB8117.avi	60.424346923828125	64.64268493652344	10
0X4C4591D9CB3DDDE8.avi	63.67884063720703	58.433868408203125	10
0X4C5B58DD6DEE9F41.avi	53.13175964355469	58.474483489990234	11
0X4C81F018685C5333.avi	44.006561279296875	50.56666946411133	3
0X4CDEDC3CA72436A1.avi	61.47651290893555	59.323204040527344	14
0X4CE72E5392DFF72E.avi	39.94520568847656	42.13831329345703	11
0X4CF43EB60D67F4FA.avi	58.12467575073242	61.40137481689453	7
0X4D1FA00A1C115E77.avi	35.15984344482422	42.910675048828125	9
0X4D7581C48FA515A6.avi	63.95172119140625	61.92628860473633	13
0X4D7A36B4D79C91BE.avi	50.005958557128906	52.114253997802734	6
0X4D99A73E71A323B8.avi	66.50931549072266	56.893043518066406	11
0X4D9BF9D205C0FB63.avi	63.80122756958008	58.41950607299805	14
0X4DAF2BC7AD5242BF.avi	59.08937072753906	58.9070930480957	10
0X4DC2A9679CFE55D6.avi	34.678497314453125	49.57334518432617	12
0X4DC501859B8AD03A.avi	61.477481842041016	52.34027099609375	9
0X4DCB44704D75BCB4.avi	52.7037467956543	52.04916000366211	14
0X4E0BC2C036E928B1.avi	55.25093078613281	53.727989196777344	11
0X4E10843EF877019F.avi	58.529876708984375	56.7313117980957	11
0X4E1CF95FB15B1B41.avi	71.45886993408203	65.45927429199219	10
0X4E2793B64C6E1697.avi	64.82920837402344	62.95246124267578	9
0X4E38E030A745C3A7.avi	67.07279968261719	60.03120803833008	10
0X4E5A25A73BE58A0.avi	57.37694549560547	61.190521240234375	10
0X4E5E3D56B330AAF7.avi	61.888832092285156	57.36116409301758	8
0X4E6CD95441F3C2D4.avi	49.59286880493164	56.003021240234375	9
0X4E8DE76280B1445B.avi	59.94901657104492	59.15675354003906	11
0X4E9496513479C330.avi	33.78883361816406	41.34410858154297	8
0X4E9F08061D109568.avi	70.27608489990234	67.21272277832031	5
0X4ECECBC46D4ACCB7.avi	55.401668548583984	59.72197723388672	7
0X4EF738B9EC34D664.avi	26.5252685546875	26.15538787841797	9
0X4EF859DB4F6D52D4.avi	54.605831146240234	61.4427490234375	11
0X4EFB94EA8F9FC7C2.avi	17.7091121673584	52.47145080566406	8
0X4F1634C33E5A0522.avi	59.06355667114258	61.82757568359375	11
0X4F38559E6842E6B9.avi	62.512603759765625	64.14605712890625	13
0X4F47E30FDD6BE447.avi	38.28194046020508	32.213809967041016	13
0X4F6EAF6EA9D0D4AA.avi	62.54426956176758	63.14421463012695	11
0X4F89846030713617.avi	50.79293441772461	56.31474304199219	13
0X4F963A8803EE27E1.avi	59.22675704956055	56.09354782104492	10
0X4F96D302CB820C76.avi	66.3106689453125	66.13014221191406	12
0X4F9A4229C54DA391.avi	65.68064880371094	60.97584533691406	11
0X4FAB297B6620A2AB.avi	59.672119140625	60.771785736083984	11
0X4FACABF5BA7D337.avi	56.52494812011719	57.07262420654297	13
0X500FC4E8716B0A8F.avi	46.766109466552734	44.58496856689453	10
0X50123D34D2500DE7.avi	44.320316314697266	57.4671630859375	10
0X5042C6AB36212224.avi	38.357723236083984	55.184566497802734	8
0X5077E67FD3C011C.avi	55.68854522705078	51.9029426574707	10
0X507C7C082EA6B68F.avi	56.201881408691406	58.716835021972656	15
0X50AA85E1108DD28D.avi	63.95259094238281	62.29975128173828	15
0X50AF86577B0E0C0.avi	23.280630111694336	26.635345458984375	6
0X50E1A609EDB71DDE.avi	50.09638214111328	46.834991455078125	10
0X510FF9F679F312C2.avi	58.03580856323242	61.559593200683594	10
0X511D25AE9C39685C.avi	61.0125732421875	61.17070007324219	8
0X512A75F626846DD1.avi	68.89694213867188	65.39788055419922	9
0X5135B2283BB69AF3.avi	52.09861755371094	54.90165710449219	11
0X51472543858384F2.avi	52.906471252441406	56.173553466796875	8
0X514AE6D7248D0A2A.avi	59.81845474243164	56.41167449951172	14
0X5175AED2558B83E6.avi	65.17008972167969	50.16231918334961	12
0X517B9EA7B3FBEE17.avi	52.02170181274414	58.41794204711914	9
0X518BC58DF231D061.avi	11.346684455871582	14.55876350402832	7
0X51C9BBFB660CF100.avi	62.96186828613281	60.52775573730469	11
0X51D66652BDB24941.avi	26.6270694732666	16.887889862060547	10
0X51D8A66B24FD69CA.avi	54.25797653198242	56.9285888671875	6
0X5216E8EAC6638EC5.avi	27.702587127685547	45.91987228393555	12
0X5226FB3272760299.avi	59.26563262939453	61.69504928588867	9
0X52297761808D2976.avi	45.824310302734375	53.891563415527344	13
0X5233D810FA8D90D0.avi	62.624427795410156	63.42432403564453	9
0X5235A82128C7DA89.avi	50.832420349121094	51.09006881713867	10
0X523FA0DDFF2B86ED.avi	40.663177490234375	44.57721710205078	10
0X5251B40D3A1CD1D6.avi	62.720882415771484	59.59196472167969	11
0X52D27E1752D12960.avi	50.6927490234375	60.50007247924805	12
0X52E865A8C311F559.avi	49.248191833496094	53.44534683227539	13
0X52F3BB17DC1CC0EA.avi	65.1940689086914	62.59272003173828	10
0X52F78B094464709B.avi	63.76398468017578	67.40087890625	9
0X53434964FF756E9A.avi	65.20899200439453	61.217674255371094	8
0X53491FA3CDC950C1.avi	57.28218078613281	59.61865997314453	9
0X535C51E9C2EE35F1.avi	64.34561157226562	60.48086929321289	12
0X539386FD2B2033D5.avi	55.07518768310547	52.472347259521484	12
0X53BD50EB0C43D30D.avi	62.49944305419922	53.915897369384766	9
0X53C84BFA9447BEE8.avi	64.9679946899414	64.9048080444336	9
0X53CE02247441397F.avi	62.24222946166992	62.22641372680664	8
0X5406E97A85CAEB10.avi	64.71305084228516	63.034751892089844	11
0X5407651AF7E19AD1.avi	39.58950424194336	38.59458923339844	11
0X541432A2F24BA7A4.avi	64.09659576416016	61.6466178894043	12
0X5418A371914B3AAD.avi	56.81520462036133	65.26155853271484	9
0X543FF08F5AEED836.avi	60.45867919921875	65.45976257324219	6
0X5440A5C9A8CACA49.avi	48.86035919189453	61.12263870239258	7
0X545AE8E42396264B.avi	60.75617980957031	60.793479919433594	11
0X547BE4F7E93BBD8E.avi	64.73335266113281	61.82249450683594	12
0X5488B4989668C529.avi	66.78946685791016	64.92759704589844	11
0X54CB2267CB8CEBBB.avi	51.84130096435547	59.898250579833984	7
0X54EA74B9F2F612A3.avi	61.31660842895508	64.4641342163086	15
0X54FBE65372BC873.avi	57.66536331176758	51.706459045410156	14
0X552D2BEC02396DD4.avi	56.4023551940918	59.42972946166992	13
0X55324702AE57AF6D.avi	59.56684112548828	65.10903930664062	9
0X5537710165616E3F.avi	53.344478607177734	48.803489685058594	10
0X554AC1E23B17F678.avi	57.76310729980469	60.343753814697266	11
0X5572F384EF9DD9FC.avi	69.07731628417969	57.9420280456543	12
0X558BBB9DC59ABE58.avi	46.85501480102539	48.031490325927734	7
0X559CBA3607FC7673.avi	66.43856048583984	61.61406326293945	11
0X55AE4F5E25A9609F.avi	67.49907684326172	62.227684020996094	10
0X55BE2D4BC726F7B7.avi	66.91033935546875	61.194801330566406	10
0X55D3F7134FE08939.avi	71.01558685302734	64.34418487548828	6
0X55D97A446839D999.avi	57.902687072753906	60.5876350402832	6
0X560AC3ED5C9AA949.avi	36.3157844543457	38.70994186401367	12
0X562D7CFA5BAE1A69.avi	56.75870132446289	59.392616271972656	10
0X56497E5A81DB483A.avi	56.796077728271484	56.163551330566406	13
0X564B7112D21AC297.avi	39.419734954833984	41.20359802246094	11
0X5681A0EC29CEDAFB.avi	58.51693344116211	60.54521179199219	8
0X569C32CA446F75CB.avi	61.937747955322266	60.65449523925781	13
0X56B7729C43515690.avi	57.7598991394043	56.74773406982422	14
0X56FD0409BFA202DF.avi	53.65312957763672	51.31357955932617	12
0X572AEF5D9FB71D5E.avi	65.50720977783203	55.96615219116211	11
0X5746FD1045390A93.avi	63.39375686645508	63.07197189331055	6
0X574915FE8F47DA9D.avi	22.494441986083984	26.50543975830078	3
0X575A1E4C8C441849.avi	36.069679260253906	50.957210540771484	8
0X57614735C29E7850.avi	68.64234924316406	62.380401611328125	5
0X57638EDBA6862410.avi	59.872772216796875	59.0536003112793	11
0X578A64C447B18198.avi	30.694089889526367	27.43728256225586	7
0X57B3CE32DFE7E331.avi	47.125972747802734	44.15464782714844	20
0X580C785A54010D31.avi	58.705604553222656	51.26859664916992	12
0X5862D7393B1702A1.avi	60.568275451660156	57.45015335083008	12
0X58871E2E411DF847.avi	59.64811325073242	57.79661560058594	8
0X588FDBBA1B4732A1.avi	43.00210189819336	47.55581283569336	11
0X589E6E8F092EF3D2.avi	71.92201232910156	66.23915100097656	9
0X58E0C4426D076B8B.avi	59.09140396118164	62.78340530395508	9
0X58E9941E544B4437.avi	63.07356262207031	59.340755462646484	11
0X58EA44DD398ACEDF.avi	26.527725219726562	40.6407470703125	9
0X58EBB19DD908A04.avi	62.649410247802734	60.01822280883789	11
0X5906DC737114DBF1.avi	55.087894439697266	51.31787109375	9
0X5932549C293D414.avi	61.55696487426758	60.93072509765625	9
0X5934A7755DBA992F.avi	57.54182815551758	62.5841178894043	12
0X593E7BA6491DC8CC.avi	56.1855354309082	61.98076629638672	7
0X595ECA5F232566EE.avi	44.61259078979492	53.54301071166992	10
0X59671F285804943A.avi	58.146602630615234	57.670257568359375	8
0X599C81E46591FA88.avi	58.92618179321289	61.40650939941406	8
0X59BB0313F22D6C09.avi	52.3010368347168	52.9447135925293	6
0X5A043A25D7DE2119.avi	57.777442932128906	59.502296447753906	15
0X5A36F3D64B1C022E.avi	60.6136360168457	54.31306457519531	9
0X5A887EDA76C326E9.avi	39.22268295288086	51.70911407470703	9
0X5A8D9673920F03FE.avi	26.654748916625977	50.11821365356445	7
0X5AA07A9EDFA136A4.avi	65.64888000488281	61.91929244995117	9
0X5AA42E877A34343C.avi	62.0750732421875	60.3488883972168	14
0X5AB4C1E0766C1301.avi	51.64833450317383	56.21043395996094	6
0X5AC51281F3F82853.avi	61.475257873535156	60.9436149597168	10
0X5AE597D0E98182FD.avi	59.7493896484375	61.53694152832031	9
0X5AF5F4D6A5009696.avi	39.91725540161133	56.509361267089844	10
0X5B11C88A9BEA16A1.avi	66.01716613769531	63.02107620239258	8
0X5B437B04F1B9248F.avi	68.30621337890625	55.80718994140625	12
0X5B597AB91860C164.avi	65.86956024169922	62.75700378417969	11
0X5B8C506AC0A3CB4B.avi	60.55545425415039	56.66801834106445	20
0X5B9C0EEB93E0BE10.avi	65.25199890136719	57.54474639892578	13
0X5BA0316D390284D6.avi	65.2632064819336	61.922203063964844	7
0X5BA6C5333369EBF9.avi	63.079952239990234	61.25204849243164	4
0X5BCD54C82F8D582D.avi	55.53066635131836	57.137569427490234	11
0X5BE1EB81D547BB00.avi	59.451866149902344	59.04225158691406	12
0X5BE6B8A080E4AAF3.avi	64.56877899169922	64.75847625732422	13
0X5BFC2EC0D445EA65.avi	28.143234252929688	41.02410888671875	7
0X5C04297CE92F9474.avi	15.567902565002441	25.57474136352539	7
0X5C05336F5F0ABF6F.avi	55.022640228271484	61.77092742919922	10
0X5C0BCAA2FB4FF1B4.avi	37.43083572387695	48.66584777832031	10
0X5C36C47474E66354.avi	58.57023239135742	60.3173713684082	6
0X5C3E19EC804AB89A.avi	63.48109436035156	61.21546173095703	8
0X5C41AF3F25757D5B.avi	63.57681655883789	60.152503967285156	4
0X5C48A57102118A57.avi	64.39715576171875	61.27633285522461	7
0X5C732BCF53162A65.avi	60.32460403442383	55.1348876953125	11
0X5C82DDEEA7B83F66.avi	59.06195068359375	55.86187744140625	15
0X5CA9EC597BD1151A.avi	63.396366119384766	52.109580993652344	10
0X5CB575476EC80F28.avi	56.64944076538086	58.00282287597656	9
0X5CC9462160833E16.avi	65.16265869140625	58.8582763671875	18
0X5CEFEEEA65D39669.avi	52.851932525634766	63.3105354309082	11
0X5D0DFD26F454D74C.avi	62.06651306152344	62.84117889404297	10
0X5D15F6BD0B9D5CE2.avi	62.31394577026367	58.33669662475586	11
0X5D7DED9EE53AFE49.avi	57.22138977050781	58.13229751586914	18
0X5D96B22626F0D2AA.avi	60.21847152709961	60.8558235168457	19
0X5DAB9FDE7CC700DE.avi	32.46933364868164	26.549808502197266	5
0X5DB7742B2778FD6B.avi	58.143856048583984	63.65187072753906	12
0X5DCD1D381ED8E90A.avi	62.924285888671875	62.039794921875	12
0X5DDDBEF2B4D91CD.avi	67.35924530029297	63.65909957885742	12
0X5DDE9E68BB099303.avi	55.08548355102539	58.755523681640625	6
0X5DFC0C66C150F577.avi	52.86581802368164	57.24491500854492	10
0X5E225B4AE218833F.avi	34.52717590332031	39.16413116455078	7
0X5E64AA2424074480.avi	55.00104522705078	65.00469207763672	6
0X5E76ADAC714DF9D7.avi	63.0443115234375	63.311832427978516	11
0X5E857A59AF8D3FC7.avi	54.27915954589844	59.97713851928711	12
0X5E98971829C12431.avi	61.003353118896484	59.88473892211914	9
0X5EB091B7ACE3715E.avi	28.603248596191406	42.41035079956055	8
0X5EB2063FDB36FFEA.avi	59.114688873291016	58.94794845581055	11
0X5ECD55B830580E47.avi	71.01350402832031	67.0081787109375	11
0X5EDF35043B9394FB.avi	59.008174896240234	59.381317138671875	6
0X5EE96AA34060E43F.avi	22.249528884887695	22.59050750732422	12
0X5F0602402478B90A.avi	45.306480407714844	37.329105377197266	12
0X5F3D04F591FED07C.avi	57.72782897949219	57.999977111816406	10
0X5F40FC2C2367EA92.avi	59.152671813964844	57.96327590942383	3
0X5F4167C2888CCA6E.avi	48.62834548950195	55.46903991699219	11
0X5F5C118F20590038.avi	65.13313293457031	61.95934295654297	18
0X5F6F8D308353F7CE.avi	48.98869705200195	52.03129196166992	14
0X5F82B5955E52718.avi	49.723934173583984	58.57888412475586	31
0X5F9248C06FAC691F.avi	50.18485641479492	58.78440475463867	7
0X5FA0D09981EB84F1.avi	56.19298553466797	60.3987922668457	11
0X5FAFD4377E381228.avi	66.24287414550781	61.94279098510742	7
0X5FB52EE24AD4E07C.avi	19.268077850341797	20.93427848815918	8
0X5FBE580FA447E32F.avi	64.86132049560547	60.68277359008789	12
0X5FD48AFE4017BCC.avi	61.405601501464844	57.80462646484375	12
0X5FE2CC293BF88CCD.avi	39.80532455444336	59.33097457885742	31
0X5FF1487741A82553.avi	69.62793731689453	66.5336685180664	7
0X5FF75E97ECDC71E8.avi	58.70835876464844	61.68334197998047	9
0X5FF8D238E3A43BA9.avi	17.864402770996094	15.922070503234863	10
0X600FA3ECBB488EAC.avi	59.747562408447266	60.85040283203125	10
0X6022F9F42D2E8E06.avi	68.43890380859375	62.836891174316406	14
0X602B5FA15C1B1391.avi	55.164215087890625	53.42751693725586	16
0X60361B7F301DEBB7.avi	68.2885971069336	58.690372467041016	11
0X6043DEDF42873A99.avi	59.41335678100586	64.93171691894531	7
0X604740AA1AC8E769.avi	58.073570251464844	57.95763397216797	18
0X605383A20B7C658F.avi	54.472572326660156	58.53704833984375	13
0X60758344D1A615C7.avi	56.1925163269043	62.990299224853516	11
0X608CDE34163C8C6E.avi	49.690250396728516	52.06661605834961	12
0X608ED3201BB2F9A.avi	52.996543884277344	55.293190002441406	10
0X60A3D09BF576C9E0.avi	60.400386810302734	61.07636260986328	10
0X60AC03ACF886B39.avi	60.08187484741211	62.903076171875	13
0X60DA39A95735153C.avi	39.6751594543457	48.890804290771484	13
0X60FA846306768D7A.avi	60.44459533691406	61.61639404296875	9
0X612D302A7898B7B.avi	61.91625213623047	63.10110855102539	12
0X613E15ACF68A8CD4.avi	69.23324584960938	66.84851837158203	7
0X614B3F106CA8115E.avi	63.15372085571289	61.78302001953125	11
0X61606A54D357AD12.avi	62.37084197998047	63.48023223876953	9
0X617DAA674148287E.avi	67.94461822509766	60.51361083984375	14
0X61848F995A02B06C.avi	60.43790054321289	56.6834602355957	12
0X619010C76D709BCF.avi	62.758785247802734	61.46964645385742	12
0X61BB4CE860D8FF7C.avi	54.592689514160156	54.97316360473633	12
0X61E16B47E6FD8A4C.avi	57.91302490234375	60.070533752441406	11
0X61E568C03C41267A.avi	55.479408264160156	57.4205207824707	10
0X6200509F3CB51BF4.avi	42.00382614135742	36.13146209716797	7
0X620373BE146E6C3B.avi	38.52893829345703	42.853904724121094	10
0X6229CB36DB9F05A5.avi	67.63150787353516	60.141178131103516	7
0X62431BB9CF3A33EE.avi	56.428497314453125	59.53630828857422	10
0X6244974E7C452D0.avi	45.765689849853516	46.76750946044922	10
0X624AF19C96CC325F.avi	61.4964485168457	59.96049118041992	13
0X6275BB18E7A8D320.avi	56.53959655761719	59.16902160644531	11
0X628BD140F1FC1557.avi	59.91780090332031	57.76234817504883	13
0X628E52E0848610F5.avi	55.437931060791016	60.738399505615234	15
0X6290DAA1DBA189F9.avi	43.2929801940918	53.529354095458984	15
0X62A25E56B1AEE78B.avi	63.075904846191406	60.204978942871094	16
0X62ABD820E0F2FBD0.avi	58.74888610839844	63.76026916503906	8
0X62B37D47688D7F3C.avi	30.942659378051758	41.27797317504883	13
0X62D0E438B69C344A.avi	63.655330657958984	60.704444885253906	14
0X62F8023D8467B4D5.avi	48.90336227416992	51.00205993652344	6
0X63065D5C24C3DE6D.avi	58.354679107666016	56.197601318359375	8
0X6311A3EA62D07100.avi	69.18587493896484	67.62842559814453	12
0X6326541E9E879019.avi	29.74007797241211	25.63616943359375	8
0X633E0E424144D38F.avi	59.940494537353516	60.89146423339844	9
0X636B7F7511BA829B.avi	59.35127258300781	49.33727264404297	14
0X63800FF8C04208F7.avi	63.828731536865234	63.26734161376953	9
0X63A2FB5EC2E1389E.avi	61.53351593017578	63.14910125732422	7
0X63EFA5F7FFFB0014.avi	48.38429260253906	56.61083984375	10
0X6406F656D85D613.avi	46.58626937866211	47.91347885131836	13
0X641187BA5EAA4331.avi	57.30581283569336	61.331050872802734	11
0X6440E65AC7ED5668.avi	68.37911987304688	61.95769500732422	7
0X645F2FD9B7EB9211.avi	68.26599884033203	64.02885437011719	15
0X647499F6DA710D4F.avi	56.92692565917969	53.92687225341797	10
0X6479BEFEFDB47B80.avi	56.924415588378906	53.86363220214844	8
0X64B2B77B0C551FE4.avi	46.07633590698242	56.765235900878906	8
0X650C78FAA0312711.avi	62.29831314086914	64.47331237792969	11
0X65115C498B497C14.avi	55.696685791015625	58.95877456665039	12
0X653C793B3F2B3510.avi	48.46086883544922	49.872535705566406	8
0X654CBBC325689148.avi	65.43362426757812	55.785362243652344	13
0X656705047098A5FC.avi	67.95741271972656	61.97700119018555	6
0X658AC1BA93532526.avi	62.81344223022461	59.99588394165039	12
0X65A4CFF0CDED342B.avi	62.91832733154297	59.825103759765625	12
0X65AFBE7F72F33F56.avi	66.94017791748047	62.95395278930664	14
0X65B23F659EFEE4B5.avi	60.99300003051758	54.406612396240234	25
0X65C488B49774AE48.avi	60.09516906738281	57.762882232666016	12
0X660104EE65A0D28E.avi	54.92765426635742	61.37012481689453	10
0X66050153ED5E08EA.avi	64.66588592529297	57.32858657836914	9
0X6610FEE0E4DB11B5.avi	67.42790222167969	66.00897979736328	11
0X662EF84E75806C27.avi	32.094688415527344	44.23614501953125	7
0X669B1F6BD601634.avi	61.926124572753906	63.69562911987305	10
0X66C173C78E8F6EDF.avi	65.9508285522461	51.76493835449219	11
0X66C8EAE88FFB77EE.avi	40.079219818115234	55.69758605957031	13
0X66E92E721D27BF17.avi	54.76790237426758	58.82716369628906	9
0X66F67400B4224304.avi	45.048179626464844	52.78959655761719	12
0X6703FCFAD2E7CBCA.avi	54.5286750793457	34.513031005859375	6
0X6710BA6184204672.avi	46.60050964355469	43.38144302368164	11
0X6720DAE21174550.avi	64.92460632324219	62.7952766418457	12
0X67258AC1999CA388.avi	65.0607681274414	60.77200698852539	12
0X6728170DD8443536.avi	51.47455596923828	55.493446350097656	10
0X6732D6F83932DACA.avi	47.032588958740234	43.33792495727539	12
0X674BD01159859802.avi	68.82205200195312	63.303504943847656	10
0X674D11613887E038.avi	64.92942810058594	64.89210510253906	8
0X6767F4359E20EE24.avi	23.809005737304688	21.763893127441406	35
0X67753ECB554BC154.avi	56.575199127197266	64.10865783691406	10
0X678B0D95D2EF1F37.avi	34.8423957824707	43.1032829284668	7
0X67E8F2D130F1A55.avi	45.258705139160156	54.30542755126953	8
0X67F0850A73E98169.avi	70.34044647216797	66.6371841430664	10
0X67F418EFEAF112A.avi	67.03055572509766	65.58109283447266	7
0X67FC799EC72F1852.avi	61.480133056640625	63.972984313964844	10
0X68162D95EAB2AB4E.avi	64.8076171875	58.2647819519043	12
0X681A95D85C2D17EC.avi	33.673927307128906	29.43990135192871	9
0X684A3BC616D3740C.avi	48.210933685302734	40.56755828857422	10
0X68521E9A7A5E6C26.avi	60.439292907714844	56.52724838256836	14
0X685A4B045C95B72A.avi	56.99601364135742	60.048614501953125	5
0X6867156FCD59C7DD.avi	70.52032470703125	59.97471618652344	11
0X686D8CAEF6113D71.avi	60.727813720703125	61.13145065307617	13
0X686F756A1F380DAC.avi	63.22728729248047	60.214447021484375	4
0X6878753F91B0C449.avi	62.278282165527344	59.59688949584961	12
0X687A5BC36E15FA4F.avi	71.07154846191406	65.06034851074219	15
0X687F32820865345D.avi	63.97510528564453	59.472103118896484	12
0X68B3B1926A16337D.avi	63.500972747802734	62.11808395385742	7
0X68EBF6C87CD14F34.avi	62.001922607421875	58.64485168457031	9
0X68F5FD987AB1DE31.avi	30.447763442993164	42.97586441040039	11
0X694033179511A13E.avi	51.03020477294922	55.2576904296875	11
0X69447E46FEDD2A3F.avi	61.5032844543457	61.63360595703125	2
0X6985788FAE5F8039.avi	62.26788330078125	64.7984390258789	9
0X698CD6F727626E9.avi	51.31692123413086	58.01779556274414	9
0X69B8866270E7BC77.avi	56.286293029785156	56.12104034423828	8
0X69C213A7E1B58743.avi	65.3584976196289	64.16617584228516	9
0X69CAB2A980A78FCB.avi	53.13374328613281	57.0150032043457	7
0X69EA4A8D900C9F7.avi	59.3411750793457	60.54462432861328	14
0X69FF17A94F18585A.avi	54.52140808105469	50.89725875854492	10
0X6A0E0C2096A56020.avi	63.49409484863281	61.20623016357422	8
0X6A11E31F14ADFDEE.avi	48.25991439819336	46.59565734863281	8
0X6A2B51F5E42AAFF1.avi	62.94265365600586	57.70478439331055	10
0X6A45FBB2F8991E0E.avi	46.69184875488281	56.94600296020508	14
0X6A59ABB6D7C8F0BA.avi	51.84151077270508	52.53276443481445	14
0X6A672DABBE9F8660.avi	63.27906036376953	61.447265625	9
0X6A815B26E4D6AFC3.avi	60.43876647949219	59.67827224731445	8
0X6AA21353DB219B2E.avi	60.39472579956055	60.65190124511719	9
0X6AB214EB6B92DC02.avi	57.258262634277344	51.34039306640625	11
0X6AB2CF56234A13CC.avi	60.2956657409668	59.86344909667969	11
0X6AC075B8CAE1D6EF.avi	61.5928840637207	58.29142379760742	13
0X6AC5A4C46C17EDC0.avi	65.22643280029297	61.822967529296875	12
0X6ACAC4D295EF82BF.avi	33.40052795410156	39.8420524597168	14
0X6B0A6A101C2DA474.avi	46.99700927734375	49.32734680175781	12
0X6B11525181625135.avi	61.67324447631836	63.01279067993164	11
0X6B2DF895741FC467.avi	52.277931213378906	52.52280807495117	9
0X6B38A2D99D5A9A86.avi	67.35511779785156	64.29790496826172	12
0X6B462232B332BB81.avi	64.67588806152344	63.52821731567383	12
0X6B5A0E853A0A1C2F.avi	58.20257568359375	60.698909759521484	13
0X6B65849509F23240.avi	55.437957763671875	56.074493408203125	16
0X6B7033724FFD6F8F.avi	50.79069900512695	60.634281158447266	16
0X6B8CAD148A81CBB1.avi	59.08297348022461	59.919464111328125	8
0X6BA7CB2E44532208.avi	54.74541091918945	57.764404296875	10
0X6BAE7A563B2DD386.avi	60.1401481628418	63.22359085083008	9
0X6BC02B386AAEC4CF.avi	57.7887077331543	59.23546600341797	9
0X6BE1E54E59745D35.avi	58.715396881103516	54.94622802734375	10
0X6BE62DA9E887AC67.avi	50.690086364746094	53.58384323120117	10
0X6C56FD0ECEF3C539.avi	57.136207580566406	58.591087341308594	28
0X6C5E836554770576.avi	47.8259162902832	58.96537399291992	9
0X6C6FE0CFFBEAD9C0.avi	52.28740310668945	52.13651657104492	10
0X6C8F08AB5C918755.avi	63.855831146240234	64.14311981201172	9
0X6CB652160FFC36B7.avi	45.541656494140625	41.07337951660156	10
0X6CCFED529BAD08F8.avi	57.61981964111328	61.30511474609375	10
0X6D0D293319783A87.avi	68.72606658935547	65.55072784423828	11
0X6D1D29802905D6E0.avi	45.44291687011719	55.324546813964844	7
0X6D218D2DC031979F.avi	61.65797805786133	57.56390380859375	15
0X6D4A0B79F875979F.avi	65.88066864013672	64.65096282958984	16
0X6D4A77DC8CD88E9A.avi	29.396425247192383	29.860628128051758	7
0X6D4AE6195D85472B.avi	37.3874397277832	32.898521423339844	10
0X6D55B39BC5165D15.avi	61.90361785888672	53.004180908203125	12
0X6D600D764AD2D7A9.avi	40.93241882324219	30.8438777923584	11
0X6D78CCCD9680F137.avi	66.8022689819336	65.38150024414062	16
0X6D9723FC15CFEE85.avi	34.69758987426758	40.03722381591797	11
0X6DA6FDFFA83994BB.avi	60.746238708496094	58.565982818603516	12
0X6DDD5B0B4132C787.avi	50.251991271972656	48.821868896484375	12
0X6DFE8F195ACC3BA4.avi	30.101486206054688	20.05579948425293	12
0X6E212B8A73CA04DD.avi	56.22235870361328	60.673736572265625	8
0X6E27B3EF3A104896.avi	45.32638931274414	52.34442138671875	11
0X6E3FBD73AE2685F.avi	55.199058532714844	56.916099548339844	11
0X6E4159BB40A86E64.avi	65.30582427978516	61.51084899902344	13
0X6E46A32DFF7E9E62.avi	70.24170684814453	68.26974487304688	11
0X6E57B3FDE0D9C92.avi	33.13871765136719	33.469398498535156	10
0X6E5CF1D1178DF20B.avi	67.59270477294922	60.77924728393555	10
0X6E6B700BBFFFD2D6.avi	64.54306030273438	61.639339447021484	12
0X6EBCC08A401F9B5B.avi	59.495967864990234	51.840599060058594	10
0X6EEC24E41B261C6F.avi	58.555965423583984	63.0625114440918	10
0X6EEDB606DA0C8EDE.avi	56.887229919433594	54.83683776855469	11
0X6EEFDA0A9F0144FF.avi	58.6412353515625	54.09629440307617	6
0X6F00E1B88FF7F2B6.avi	62.150333404541016	54.32603454589844	8
0X6F3232FD37FD13C5.avi	70.09146118164062	61.36466598510742	15
0X6F3E6EC0B32CBB66.avi	62.590362548828125	59.88332748413086	9
0X6F489746D4866AAC.avi	44.82549285888672	47.822608947753906	10
0X6F6DB4A07AA7BED2.avi	68.6430435180664	61.91655731201172	9
0X6F7BF22A07F61BC8.avi	59.06650161743164	65.73463439941406	8
0X6F8676CBA5E2571A.avi	55.967918395996094	53.32832336425781	9
0X6FAB02B40464E30.avi	67.37460327148438	62.68109893798828	9
0X6FCE7C69AE34FBF7.avi	66.84213256835938	63.861572265625	6
0X6FF416B50E42532F.avi	73.35794830322266	61.68874740600586	12
0X700C7EFB75691A.avi	56.91734313964844	62.54539108276367	6
0X7012247CA8314DC5.avi	48.45979690551758	41.517120361328125	8
0X702D4E353E3B6A04.avi	48.14105224609375	48.62712097167969	12
0X7036B875624A51E5.avi	48.00923538208008	60.41416549682617	9
0X704845139A356532.avi	64.28907012939453	58.11726760864258	10
0X705789F6BD6B3A46.avi	48.0849494934082	58.95265579223633	5
0X706B389AF6175FE4.avi	57.84273910522461	56.65761947631836	11
0X70702683D6C909DB.avi	66.08799743652344	60.04132080078125	12
0X709522F8FD4A92DF.avi	34.1110954284668	42.729942321777344	9
0X709A3DD7C31252F3.avi	69.30794525146484	65.28534698486328	11
0X70E038A53FD778FE.avi	57.36171340942383	61.85614013671875	12
0X70F4F530DB582570.avi	66.61331176757812	63.660884857177734	14
0X710CEE694461AA2E.avi	66.20753479003906	60.26228713989258	9
0X7111782DEA339319.avi	59.91696548461914	66.5329360961914	7
0X71258BC9BF14F659.avi	58.493553161621094	55.963623046875	8
0X71270AD323D7C627.avi	64.29215240478516	61.86077117919922	10
0X7166874B45E63C2B.avi	65.43006896972656	58.867156982421875	20
0X717323632DAF18D2.avi	57.72378921508789	58.4128532409668	12
0X719F5441F4D7F772.avi	67.52401733398438	61.827335357666016	13
0X71C37D3E936D08DA.avi	65.09060668945312	63.13209915161133	12
0X71DA17261425414F.avi	68.95787811279297	67.93169403076172	9
0X71FE0206D64EDD39.avi	45.319766998291016	52.0283203125	12
0X7244FC1F0267202F.avi	36.106101989746094	49.206050872802734	10
0X726340B293ADED52.avi	65.0667953491211	62.85248947143555	11
0X72685B35200F4C48.avi	54.83670425415039	55.5238037109375	12
0X7299D46E48AD3C37.avi	55.99678421020508	55.30491256713867	17
0X72AFD8330D1A2378.avi	13.396988868713379	22.75751304626465	7
0X72B134B9DB954CE0.avi	71.35790252685547	58.33815002441406	11
0X72B2D4A1633D4D14.avi	66.81272888183594	64.2179946899414	7
0X72F46FF82263E9BB.avi	64.33287048339844	65.33715057373047	12
0X73157CDC07CC521A.avi	59.57785415649414	56.37393569946289	16
0X7321C0F7FDA48773.avi	62.42232894897461	58.413387298583984	13
0X7327AFFC293E3F3E.avi	68.08594512939453	67.98944854736328	13
0X73402C06C929E8EF.avi	36.795326232910156	51.861915588378906	13
0X735F588BB61D6CAA.avi	54.93893814086914	55.16264343261719	13
0X73887804901441E1.avi	55.9898567199707	59.963218688964844	16
0X73AF0618B125251B.avi	65.26396179199219	60.9572639465332	12
0X73C0839C4D54DBDB.avi	65.22077178955078	63.392173767089844	11
0X73CBCADA2191104C.avi	49.48352813720703	56.477638244628906	9
0X73D50DE693F798E3.avi	58.2227668762207	58.847923278808594	11
0X73F7C900EE5F7BDA.avi	62.17139434814453	56.37270736694336	9
0X740B08561D0382B.avi	29.323457717895508	34.63627624511719	10
0X740F540B87B8AF3.avi	64.74427795410156	62.48571014404297	7
0X7415C8B1BD8C89F0.avi	54.14295959472656	54.911376953125	5
0X74223A9F6F471ABB.avi	29.41697120666504	46.61735916137695	12
0X744CE89425556B93.avi	57.11577224731445	60.571205139160156	8
0X7476874DC8F10D2A.avi	56.156639099121094	49.703216552734375	10
0X7484EE46AD3659CC.avi	55.03439712524414	48.01387405395508	7
0X74A8521201588DDE.avi	61.225341796875	53.41305160522461	9
0X74AE577182FB112A.avi	60.118350982666016	64.46017456054688	14
0X74B4D8E3459FFF7C.avi	59.64901351928711	52.03729248046875	15
0X75031E71CC6DBD81.avi	39.84360122680664	54.26079559326172	10
0X7524D9CE7C6BD3B.avi	48.11153793334961	50.151485443115234	7
0X753D4BE480775FE7.avi	61.15620803833008	62.5006217956543	5
0X7540B06840A33DBF.avi	45.35923385620117	53.096458435058594	10
0X754B72455C00BFDF.avi	54.078121185302734	64.08692932128906	6
0X756A5DE88BADCAD5.avi	49.853126525878906	59.56227111816406	4
0X757B31FD347B7585.avi	56.730064392089844	58.06084442138672	13
0X75AF130134AADF00.avi	28.390005111694336	55.83603286743164	9
0X75BA1623CCCF0652.avi	45.36783218383789	46.381717681884766	9
0X75BB68F0ACD22690.avi	64.62470245361328	57.482017517089844	11
0X75BF25E961056A3C.avi	61.94552230834961	56.6168327331543	14
0X75ECC6694B60D05A.avi	66.28333282470703	64.14434051513672	6
0X761FEC566D4FA6B4.avi	59.45378875732422	60.52371597290039	12
0X76236768A07DC4A0.avi	56.08454132080078	59.644004821777344	11
0X7628E85E157D1655.avi	58.12016296386719	60.89063262939453	8
0X763034E9D22CB7E1.avi	51.366695404052734	56.089027404785156	4
0X7630DA7B2D3E6F27.avi	25.198108673095703	27.742795944213867	11
0X763E3FFF4DBBB792.avi	58.44426345825195	62.645606994628906	13
0X7655EF3942795C54.avi	60.67056655883789	64.97657775878906	9
0X76747A1A799357B5.avi	65.34938049316406	65.58158874511719	8
0X76A43B263DED8D2A.avi	58.16874694824219	58.79237747192383	10
0X76CF9DD42F1E65F5.avi	55.834449768066406	59.56639862060547	10
0X76D1CD83C813866F.avi	66.05167388916016	63.99489974975586	13
0X770BECBD81CA14F9.avi	20.43021011352539	24.981647491455078	10
0X770DA83A3089A1CE.avi	63.7571907043457	59.63172149658203	13
0X770E5896DC4FD92B.avi	57.43545913696289	62.605899810791016	11
0X7710551E470BE80A.avi	64.85648345947266	63.6920051574707	12
0X771C3F118CBF577A.avi	68.6476821899414	60.22007369995117	18
0X772970685B34F0F1.avi	59.3242301940918	58.31450653076172	8
0X77435187285FD096.avi	59.659122467041016	57.60649490356445	10
0X775319C257A48042.avi	41.43505096435547	49.33830642700195	12
0X775EBA7C578E03AD.avi	29.36583137512207	36.89670181274414	9
0X77762963F999DEE3.avi	38.48642349243164	40.66538619995117	21
0X777692B30E35465A.avi	52.98394012451172	52.71110534667969	11
0X778935C329CC1789.avi	44.55666732788086	54.6977653503418	10
0X778CB82CED72873C.avi	64.43941497802734	50.46954345703125	12
0X77A6EEED554F8360.avi	59.20379638671875	57.942779541015625	5
0X77B0F03C4F1E0315.avi	57.24089813232422	58.36843490600586	12
0X77C3278832702B6.avi	62.400569915771484	61.22024154663086	7
0X77E1E067C24C6E82.avi	57.132389068603516	57.0655517578125	14
0X77EE3CD923A3952A.avi	51.38847351074219	44.93519973754883	6
0X7809B942D62CFBB5.avi	58.156795501708984	62.09512710571289	12
0X780D5E4FEC1EC3B2.avi	64.1103286743164	61.868099212646484	15
0X781D97826A1BF672.avi	65.10337829589844	63.11626434326172	8
0X7846A393403DCE9A.avi	64.81576538085938	64.21752166748047	11
0X7858426972D973B3.avi	54.68572998046875	59.92366027832031	8
0X785B0B7BAD1E6DF0.avi	60.18281555175781	61.65934371948242	14
0X785B6EB4524C1CD3.avi	69.53214263916016	63.673465728759766	7
0X7871A13A25E72847.avi	52.509578704833984	59.241493225097656	10
0X788B2560A356EFFD.avi	53.87840270996094	44.94407272338867	9
0X788C21FC83ECEA3.avi	55.0064582824707	58.491573333740234	12
0X789C6979A03B622B.avi	60.28175354003906	61.542362213134766	8
0X78C330A341555880.avi	67.7465591430664	60.22359848022461	9
0X78FAF371B4DBE44E.avi	50.868934631347656	57.14632797241211	12
0X790A3B476F1281A1.avi	27.429569244384766	22.77342987060547	9
0X790C79124FE1C985.avi	62.52934265136719	61.96867752075195	17
0X7928A2EE4CEF22F6.avi	38.115238189697266	30.21769142150879	13
0X792BB639F04589BF.avi	52.05192184448242	56.268226623535156	13
0X794FD97F585E5500.avi	59.97681427001953	61.37408447265625	8
0X796D96C289660E32.avi	70.25077819824219	64.25199127197266	10
0X797CA10A7CDE384B.avi	75.0164566040039	62.68891525268555	15
0X799F64CF2E4B98EB.avi	55.00098419189453	50.352622985839844	13
0X79DFCFF4867CB797.avi	43.94535827636719	32.9073486328125	10
0X79E1F33063F55D0.avi	50.08633804321289	56.26244354248047	10
0X79E5E594E59FA593.avi	61.89570236206055	63.85487365722656	11
0X79E6261DF5CE752C.avi	62.3835334777832	62.644649505615234	12
0X79E68FC6793DC38D.avi	71.7487564086914	64.63417053222656	10
0X7A32FE05734D3EC6.avi	62.476417541503906	60.73856735229492	9
0X7A36F71B6647D596.avi	58.39570236206055	62.216007232666016	16
0X7A49B980EAACB689.avi	59.526737213134766	63.36494827270508	12
0X7A4ABCBDD9D9F33A.avi	63.55177688598633	66.52420043945312	8
0X7A620C5C256333CF.avi	62.59649658203125	52.992008209228516	14
0X7A66617547DFC6A9.avi	63.50123596191406	63.87328338623047	9
0X7A67867B96A7DB62.avi	65.07991790771484	62.987213134765625	8
0X7A6EEE9D2CC4DDD8.avi	63.39202117919922	61.15940475463867	10
0X7A761FAB53996A17.avi	68.62577819824219	61.9422492980957	12
0X7A878CE8EF95A413.avi	51.7389030456543	58.214759826660156	8
0X7ACA82C5A670004C.avi	66.32347869873047	52.17234420776367	7
0X7AEB162B3A45EAA9.avi	55.05509567260742	50.348915100097656	10
0X7B1F112049D754D9.avi	63.76354217529297	58.27605438232422	10
0X7B361D8604999C29.avi	56.79114532470703	58.90563201904297	13
0X7B4062501918819C.avi	23.127605438232422	23.068883895874023	9
0X7B594349510CCAE4.avi	54.941524505615234	51.99225997924805	12
0X7B5A055AF729EDF2.avi	55.63311767578125	61.48952102661133	10
0X7B73DF444BEF7269.avi	34.84318161010742	39.483951568603516	12
0X7B8F542F991D908F.avi	55.00532531738281	48.76819610595703	10
0X7B93FAE7841C1826.avi	64.80317687988281	59.31253433227539	13
0X7B982CE3A8C024F4.avi	59.581825256347656	57.25089645385742	10
0X7B9D5C68AB322E27.avi	64.7134017944336	60.79596710205078	9
0X7BA9FD251A48D45B.avi	39.27647399902344	53.9317741394043	10
0X7BC611E29496FD3E.avi	54.69032669067383	58.82856750488281	9
0X7BD009AA7B30A5D8.avi	53.237178802490234	56.737403869628906	14
0X7BD38A944FB7D285.avi	48.440643310546875	51.64510726928711	7
0X7BD3D2A65C18A4CA.avi	54.2459602355957	54.37126159667969	12
0X7BD6977487C29ECF.avi	33.67876052856445	40.71234893798828	14
0X7BE6BA90FB9BC4C6.avi	58.96562576293945	61.82370376586914	9
0X7BED18C482386E18.avi	67.8426284790039	61.21696472167969	9
0X7BF746EB936C65BE.avi	59.119537353515625	54.277793884277344	9
0X7C053B5DB5BAEB83.avi	52.203125	52.52793502807617	8
0X7C202E81AFCC7010.avi	57.565452575683594	62.04396438598633	9
0X7C2B6DE932E8EB4D.avi	50.04258728027344	53.35831069946289	8
0X7C3A04F6182C79D6.avi	68.56536102294922	64.17308044433594	11
0X7C6FB8F7CE82D404.avi	36.72769546508789	44.133296966552734	10
0X7CA10684E319705F.avi	49.612857818603516	54.08030700683594	12
0X7CA15DC6A1C6DA13.avi	67.69448852539062	62.80424499511719	9
0X7CE3B7D2F8976E7D.avi	66.7635269165039	65.29153442382812	12
0X7CEA8E5FA8F3FB3F.avi	39.40302658081055	51.502044677734375	16
0X7D0223AF4A3B9955.avi	63.26840591430664	58.0417594909668	12
0X7D2C9FE972A828D3.avi	63.87714385986328	63.229248046875	9
0X7D32BEF617ED61E9.avi	55.260658264160156	56.482234954833984	7
0X7D47E45DC22458A.avi	59.80125427246094	64.24368286132812	7
0X7D4E031123DA9E4F.avi	65.91033172607422	64.7198257446289	9
0X7D52513975CDE18F.avi	54.7393913269043	60.920066833496094	8
0X7D567F2A870FD8F0.avi	29.127012252807617	52.74990463256836	8
0X7D73E6E86837FFD9.avi	51.57415008544922	56.197818756103516	9
0X7DA74EAC9DFC2D5B.avi	56.18941879272461	62.673377990722656	4
0X7DF4117F27AA3D96.avi	55.6275749206543	59.14273452758789	9
0X7E03DC0DBBD76FFE.avi	51.369171142578125	56.675228118896484	7
0X7E09E67C095EA7C0.avi	70.50775909423828	67.64051818847656	14
0X7E17E85D21D4D683.avi	68.69107055664062	61.10118103027344	9
0X7E2E8534D07DDBE.avi	68.27400970458984	62.01964569091797	10
0X7E379B92108E37EF.avi	57.67654800415039	55.79187774658203	10
0X7E4D98875A3BF1AB.avi	63.47419357299805	57.004581451416016	23
0X7E51B1F0EBC1BD6C.avi	55.29903793334961	59.39013671875	5
0X7E5F7C851AE9AF55.avi	56.07451629638672	56.6577033996582	11
0X7E654BC9652802D5.avi	49.287010192871094	57.7889404296875	6
0X7E655DBE953C1A73.avi	66.20364379882812	63.0308952331543	11
0X7E731D5758FB247F.avi	41.61094665527344	51.516502380371094	18
0X7E8632AE4089326E.avi	16.9077205657959	29.110130310058594	15
0X7E8CCD93D8EA9D7.avi	48.96760177612305	49.13294219970703	10
0X7EB6CE7A0EE060B0.avi	61.4597282409668	66.96853637695312	10
0X7EC67D9015EF4B0D.avi	20.605178833007812	38.05899429321289	12
0X7EC96F4D9167A448.avi	24.43284797668457	22.86743927001953	12
0X7EEA66DBE251854B.avi	35.15523147583008	41.39714813232422	8
0X7EFE1E76A839FA63.avi	68.11929321289062	64.36659240722656	8
0X7F058A3503090EC8.avi	57.86592102050781	58.4254264831543	4
0X7F4C057216F1A154.avi	60.454898834228516	61.22119140625	9
0X7F5CB71A507DF8D1.avi	55.67947769165039	55.882659912109375	8
0X7F666F93B086F12C.avi	59.33194351196289	56.207481384277344	11
0X7F9ED6D9B7543E46.avi	55.446617126464844	58.64060592651367	10
0X7FA84CF03DD99FD3.avi	77.11256408691406	62.714176177978516	11
0X7FCE5D1FB46D6BDE.avi	67.59162139892578	53.871002197265625	18
0X7FD042711B0E1D27.avi	58.357208251953125	66.68830871582031	8
0X7FD0FEBD1D0CB00C.avi	35.062652587890625	47.118289947509766	11
0X7FE8D1F8E0376B88.avi	52.79381561279297	55.64430236816406	12
0X7FF2092E3F8724DC.avi	57.36852264404297	59.532958984375	11
0X80BB507E25E9051.avi	61.56250762939453	64.91665649414062	9
0X827ECF66833BBA2.avi	67.15506744384766	64.20755004882812	13
0X837EE8D6BDBD824.avi	58.805599212646484	61.3033561706543	11
0X8429581F984C6A4.avi	55.18870162963867	61.78883361816406	9
0X8558D35ED09F890.avi	40.37742233276367	36.39234924316406	11
0X86643606EDB99E8.avi	53.32668685913086	58.85416793823242	12
0X868028466F66DE2.avi	56.23436737060547	47.3223991394043	11
0X871CEFF60C7274C.avi	52.85992431640625	52.07917785644531	9
0X87D7BC7C27ADD3C.avi	67.75100708007812	61.7427978515625	10
0X88E54370A17E06F.avi	47.408199310302734	54.8052978515625	10
0X8956CF90AA24E85.avi	62.383304595947266	62.002037048339844	8
0X9061772F56FB80F.avi	45.42067337036133	57.5756950378418	10
0X9190B2AF79FD1EF.avi	58.07194519042969	58.03841781616211	11
0X922773E4DBD8FDA.avi	69.43312072753906	69.4171142578125	6
0X9419D068656DB99.avi	62.90642166137695	61.19353103637695	10
0X966B4698CBD18F6.avi	22.30219268798828	23.955339431762695	11
0X96CE61C92FAEE43.avi	45.131591796875	51.237632751464844	9
0X9776C2BDF17D2F.avi	60.24148941040039	59.0267333984375	13
0X977FA9B62EA3FD1.avi	56.050621032714844	60.97113037109375	12
0X9A03DC1334986F3.avi	10.192956924438477	20.35512924194336	8
0X9BC46CA635485B6.avi	25.513134002685547	28.146963119506836	10
0X9C7E9770B314AE5.avi	56.40886688232422	61.85346221923828	9
0X9CCD9D64D3CA005.avi	67.15292358398438	67.9301528930664	11
0X9F2D61012CC7FCA.avi	60.25361633300781	62.77292251586914	9
0X9F47D732822A695.avi	61.29539108276367	56.73129653930664	11
0XA31E5D703BAE77A.avi	43.1785888671875	56.86693572998047	8
0XA684E725FD761B6.avi	56.48527145385742	50.64486312866211	17
0XA69CDEAD15F2E1A.avi	63.90631866455078	58.00456237792969	8
0XAA3E06425E1A23E.avi	33.137351989746094	54.56482696533203	7
0XAA4741B7E7194A2.avi	65.25713348388672	62.31332778930664	9
0XAB8C29BE4841CB0.avi	59.769805908203125	55.945350646972656	10
0XABB9008CDCF5A14.avi	61.985774993896484	58.111412048339844	11
0XABBDDF3F072EB3F.avi	27.473989486694336	32.95620346069336	12
0XAE25D6E1B0C1D36.avi	66.21483612060547	65.43378448486328	9
0XB11B61E6027ABCE.avi	42.983028411865234	61.97776412963867	3
0XB11E2FD02BEDD68.avi	60.14628219604492	60.02313995361328	8
0XB2586FF43C881C2.avi	57.77016830444336	57.17715835571289	11
0XB29658CF38E12F7.avi	51.14240264892578	59.04583740234375	12
0XB3FFC4AE334E9F4.avi	30.059072494506836	61.58951187133789	7
0XB5492BEC906F76C.avi	33.26453399658203	38.8840217590332	9
0XB72CF150368BAB2.avi	27.931360244750977	57.14978790283203	7
0XB731B3B5A5E2BF7.avi	62.067867279052734	57.45589828491211	11
0XB7E1867A17EDAD4.avi	59.572933197021484	63.702667236328125	8
0XB8DDFCA26AD93E2.avi	47.65253448486328	61.54469299316406	9
0XB9DA76703445AFD.avi	59.462486267089844	64.0887451171875	7
0XBA57FE6C733F574.avi	55.315181732177734	57.26362609863281	12
0XBB76A78AC119BBB.avi	57.14075469970703	60.89670181274414	12
0XBC881D0528B2788.avi	56.84867858886719	56.471675872802734	8
0XBCEAB22A81A23C1.avi	13.259963989257812	35.402584075927734	12
0XBD39E52A48060D2.avi	42.0512809753418	38.02745819091797	8
0XBDBB1C23E1D4F0D.avi	58.701263427734375	52.69086456298828	8
0XBE8C637FF9D9124.avi	75.96383666992188	66.71613311767578	7
0XC006D08601D1BFB.avi	64.71611022949219	63.42574691772461	6
0XC3CC9222A4E69E6.avi	61.17782974243164	60.872962951660156	13
0XC4F21DA269D2EE9.avi	58.532814025878906	60.37961959838867	8
0XC77F1C717BE6B6D.avi	64.62763977050781	64.04911041259766	8
0XC8D1B3C80770006.avi	16.017024993896484	17.991981506347656	8
0XC8DE2D8DB465511.avi	68.3745346069336	63.08493423461914	15
0XCDA061FD0F030DC.avi	50.52239227294922	49.30876541137695	9
0XCDC194CB936209F.avi	64.23602294921875	63.598941802978516	15
0XCEC174C2D88B511.avi	50.38833999633789	61.4388542175293	15
0XCF0F0C58A0F4639.avi	57.1533203125	53.432090759277344	11
0XD00B14807A0FA2B.avi	30.119243621826172	33.701499938964844	8
0XD05D93184B12092.avi	68.30235290527344	64.6493148803711	9
0XD0955B01F39FD0C.avi	59.739437103271484	62.60331344604492	9
0XD0DC210BA3C1C9E.avi	57.22681427001953	59.99654006958008	9
0XD2023E03A8C566C.avi	64.58765411376953	66.64675903320312	11
0XD3B557874B91D0D.avi	48.8458366394043	56.185306549072266	11
0XD578E2221A216DD.avi	30.117294311523438	30.354019165039062	8
0XD5ED87EECABCE2F.avi	59.572547912597656	59.47907638549805	11
0XD79C49C010950C7.avi	67.62775421142578	60.856689453125	12
0XDAC9597CA49DF0A.avi	57.613468170166016	51.78896713256836	11
0XE0DFD3845CCF80F.avi	17.396366119384766	16.284143447875977	7
0XE315B0A3C5BAC9E.avi	60.195919036865234	56.099937438964844	11
0XE3D4128C7719147.avi	57.07315444946289	59.87722396850586	14
0XE9217FEF2BCB4B1.avi	62.98143005371094	60.855812072753906	5
0XE9315FA2FA71674.avi	75.25764465332031	63.118614196777344	20
0XEA049B76C9061E7.avi	69.49610900878906	60.29869842529297	16
0XEC340BEA3298AE3.avi	57.87528991699219	61.14476013183594	8
0XECF82DC9301EE77.avi	63.867919921875	60.842525482177734	11
0XF557EF658FD13D0.avi	52.83665084838867	52.12881088256836	11
0XF6661AF354401A5.avi	64.82958221435547	60.87921905517578	13
0XF829F634971A0F7.avi	65.12550354003906	60.37895202636719	11
0XFE6E32991136338.avi	32.78324890136719	35.761436462402344	7
0X5DD5283AC43CCDD1.avi	62.69187545776367	59.1656379699707	11
