## Supplementary material for "Ejection fraction on a budget: mapping the accuracy-compute trade space for video-based ejection fraction estimation": S1 Dataset: 3a_r2p1d_f16_p2.pred.csv

file	ef_true	ef_pred	n_clips
0X100CF05D141FF143.avi	55.95178985595703	58.665626525878906	7
0X1012703CDC1436FE.avi	41.01442337036133	42.669193267822266	6
0X102CFB07F752AAE6.avi	50.79471969604492	50.006744384765625	6
0X105B9EF57DE45DCB.avi	50.63498306274414	51.42570114135742	6
0X10A28877E97DF540.avi	63.098087310791016	61.70112991333008	6
0X10B7505562B0A702.avi	58.49443817138672	54.80220413208008	5
0X10F6FD4A9C6A458E.avi	67.3815689086914	59.62775802612305	5
0X111EDA8A1E44169C.avi	57.284908294677734	59.21095657348633	3
0X1129FFF0D45D7EFF.avi	59.91860580444336	56.943790435791016	6
0X112D0A3D2ACB8800.avi	61.026824951171875	61.427547454833984	7
0X112EF236E1F676E4.avi	61.73581314086914	59.68770217895508	4
0X11303E45952732BD.avi	53.54182052612305	52.08042526245117	6
0X1131FB2A374D34F5.avi	55.05341339111328	54.749839782714844	10
0X114B58E6B34E55F1.avi	45.08211898803711	52.80522155761719	4
0X1167650B8BEFF863.avi	68.1917495727539	63.63359451293945	6
0X11DD5C8CC2A4D225.avi	67.39962768554688	68.31427001953125	5
0X126C02C8B984672B.avi	58.95600509643555	58.185325622558594	4
0X126D2362E5A0A3E2.avi	59.611900329589844	60.7381591796875	5
0X127A2C51D192532D.avi	53.114402770996094	60.08319854736328	5
0X129133A90A61A59D.avi	19.06633186340332	24.166650772094727	4
0X129ED481CEECBD9.avi	58.53067398071289	58.124385833740234	6
0X132C1E8DBB715D1D.avi	65.3132095336914	63.44441604614258	6
0X1335F88662E38FD5.avi	54.59815979003906	59.90702438354492	6
0X13881965FA7312E.avi	58.31349182128906	57.352996826171875	3
0X138BF0FABD298C5.avi	55.81328201293945	59.50490188598633	7
0X13ACF1360A23F50F.avi	65.16207885742188	62.54842758178711	4
0X13CE2039E2D706A.avi	25.3804988861084	35.00900650024414	6
0X13F7CAB4C719ACA3.avi	44.9671516418457	51.144439697265625	4
0X14017B26554F7A5E.avi	67.66090393066406	62.180763244628906	5
0X1412F3A856C40C82.avi	67.04219818115234	66.38068389892578	3
0X1439627ADB475793.avi	68.28650665283203	62.20372772216797	5
0X1453F1CB3615D8E6.avi	54.10393524169922	56.85233688354492	5
0X148FFCBF4D0C398F.avi	65.64154052734375	61.47611618041992	5
0X1498806542CEE367.avi	45.953678131103516	50.32513427734375	2
0X14C05BE120AEAFA3.avi	68.1236343383789	63.28300857543945	5
0X14DDD7911ED612B8.avi	61.95549774169922	59.04180908203125	7
0X152F36A552DD2930.avi	62.41411209106445	60.45636749267578	4
0X1545ED054E5CE01D.avi	66.29084014892578	66.12730407714844	5
0X158B03C45BB55DAC.avi	64.95909881591797	61.278564453125	5
0X1592A79667250EA1.avi	61.8170166015625	65.23302459716797	6
0X15BA82A1F6BF8B6.avi	57.579742431640625	60.298011779785156	4
0X15C0D7DBFF8E4FC8.avi	34.77069854736328	54.821319580078125	6
0X15CC6C50F1763B61.avi	50.160037994384766	34.4604377746582	5
0X15E22119724FDD7D.avi	67.41590118408203	65.17488098144531	7
0X15E987778BEC99D5.avi	58.29153823852539	59.37071990966797	4
0X1623BBE488F0EC89.avi	52.01438522338867	50.44350051879883	5
0X1689802F6D3093D2.avi	61.245445251464844	62.14116287231445	5
0X16FC9AA0AD5D8136.avi	23.176137924194336	23.50058937072754	5
0X1702B6CCB7E8812B.avi	58.53013229370117	56.262332916259766	4
0X170F2698C1A90A77.avi	57.281368255615234	59.90631103515625	7
0X171A7C9E7E1129D.avi	31.06439781188965	34.276275634765625	4
0X171B390B95FD0FAE.avi	57.77307891845703	62.47503662109375	4
0X171B52ED0054DF49.avi	59.30533218383789	59.44587707519531	8
0X171CF9695943319A.avi	65.42848205566406	57.202125549316406	5
0X171FD888481D524D.avi	64.05658721923828	60.12509536743164	6
0X174090E59512E733.avi	57.74304962158203	54.69012451171875	7
0X176C1E76AD804467.avi	57.98577117919922	56.05738830566406	6
0X178269A4C18FC6B.avi	60.751220703125	62.219078063964844	5
0X17828CD670289D36.avi	66.88999938964844	61.16656494140625	5
0X179B579A585FF160.avi	44.86298370361328	38.09297561645508	5
0X179D5051F8526C08.avi	19.296844482421875	19.973125457763672	4
0X17E51BF21235E28B.avi	58.31282043457031	62.25850296020508	3
0X17FD9808C073BC07.avi	69.7344970703125	66.95336151123047	6
0X1815E6741A8B2CFA.avi	63.713924407958984	63.7054443359375	5
0X18353D8F5AB7B324.avi	69.83819580078125	67.2754898071289	6
0X184DEB337FF5AB9.avi	68.70516967773438	62.69065856933594	4
0X1858AFC9464E1463.avi	21.461122512817383	26.6834716796875	3
0X185D65EA647B5C61.avi	62.0941047668457	61.76152038574219	6
0X18610C37F29E80E4.avi	71.61378479003906	62.21506118774414	31
0X1870E70784D77469.avi	61.43323516845703	57.66669464111328	5
0X18916084CE523264.avi	75.89429473876953	66.19967651367188	4
0X18989A4754914D96.avi	69.22048950195312	66.23666381835938	3
0X18BA5512BE5D6FFA.avi	55.251319885253906	52.806617736816406	4
0X18E7B26CAD98175.avi	65.23751068115234	64.58843231201172	6
0X19063156A3F3C14E.avi	64.36973571777344	62.57381057739258	6
0X19359F9246BB8A33.avi	66.19120788574219	60.2520751953125	3
0X195D3B45D8A0DB2D.avi	62.26871109008789	63.324195861816406	5
0X1999533C6100442C.avi	69.33659362792969	61.45490646362305	5
0X19B044F932C6BC6C.avi	64.02738189697266	59.76296615600586	6
0X19BCCFDA31770A23.avi	65.32429504394531	58.567405700683594	5
0X19DF9461CA5F498F.avi	69.67632293701172	66.86543273925781	6
0X19E240FFEFEBBD.avi	66.04324340820312	64.84374237060547	4
0X19E42A10F0077B9F.avi	27.915794372558594	31.066722869873047	5
0X19EA5CB11FC1BC78.avi	68.26176452636719	63.4489860534668	4
0X1A05829AEDF6C65.avi	64.07804870605469	59.321434020996094	5
0X1A193A8138F4DD0F.avi	64.09391021728516	61.2368049621582	5
0X1A3D565B371DC573.avi	58.83346176147461	41.399497985839844	10
0X1A481BE9AE4F2DCD.avi	68.91312408447266	61.4493522644043	5
0X1A58C9DFE12C7953.avi	58.585025787353516	55.07460403442383	3
0X1A5FAE3F9D37794E.avi	53.515907287597656	58.591556549072266	4
0X1A8D85542DBE8204.avi	58.21377944946289	56.368690490722656	5
0X1AA30623C1AE4641.avi	69.00624084472656	63.52532196044922	5
0X1AA8E4C0155A02E0.avi	63.91192626953125	64.6823959350586	5
0X1AADD51FAA94E4E.avi	63.83289337158203	62.85979080200195	5
0X1AB987597AF39E3B.avi	32.014549255371094	32.36880874633789	6
0X1ACB73BE8C1F2C0C.avi	65.70024108886719	63.01369857788086	1
0X1ADDEA184822F38E.avi	55.13373565673828	59.14312744140625	5
0X1AEE3CDCAEC1A61.avi	58.03351974487305	62.21746063232422	5
0X1B2BCDAE290F6015.avi	28.41270637512207	39.65692901611328	4
0X1B4F427BC662B727.avi	48.86799621582031	50.2607536315918	3
0X1B54B78D0A2101E4.avi	58.02548599243164	58.980072021484375	4
0X1B8DC2233ED16EA9.avi	56.1623420715332	61.19066619873047	4
0X1BDA3760E526CD15.avi	23.861347198486328	22.883127212524414	6
0X1BDEEC24D5FC570C.avi	60.677940368652344	62.14638137817383	5
0X1C1F4EA2045C5402.avi	51.34959411621094	52.96487045288086	7
0X1C32622E5515DFF5.avi	67.42833709716797	56.3707389831543	8
0X1C48B213563D806E.avi	40.03082275390625	38.319915771484375	4
0X1C71836EDBA989E0.avi	45.20270919799805	55.03495788574219	6
0X1C8C0CE25970C40.avi	55.99568557739258	64.57530212402344	1
0X1CB9B564C2B0F615.avi	57.473880767822266	45.49928283691406	4
0X1CDE7FECA3A1754B.avi	50.892398834228516	49.91611099243164	5
0X1CF4B07994B62DBB.avi	71.29609680175781	59.29471969604492	1
0X1D181F5019010E4B.avi	50.30845260620117	57.11705017089844	4
0X1D24CEA29A24560B.avi	63.117469787597656	55.63304138183594	4
0X1D393AED88F9D056.avi	45.31716537475586	46.8546028137207	6
0X1D484F34365B129A.avi	59.80220031738281	62.85756301879883	6
0X1D531494AA297EA7.avi	63.40061569213867	57.64201736450195	3
0X1D7D9F50E7714DF3.avi	57.177303314208984	58.175010681152344	5
0X1D855297E0E75B59.avi	55.18210220336914	61.57908248901367	4
0X1D865EBAD1A947E4.avi	34.31033706665039	42.94221878051758	3
0X1D89AB9610940667.avi	30.454116821289062	37.8878059387207	6
0X1DA42DFD1ADF56A2.avi	61.78749084472656	55.66645431518555	5
0X1DAFA784FB6CD2DC.avi	55.688621520996094	60.852508544921875	7
0X1DB488AC3583E3D6.avi	65.51980590820312	63.579345703125	4
0X1DBA02F07308FF4.avi	57.65013885498047	58.11162185668945	5
0X1DCD463A9C38E795.avi	63.663307189941406	60.926509857177734	4
0X1DE841B07C0641E5.avi	54.46426773071289	55.30217742919922	7
0X1E12EEE43FD913E5.avi	63.19669723510742	56.37208557128906	4
0X1E433E7966FD7332.avi	27.628849029541016	50.38014602661133	4
0X1E50146E7EAFF53E.avi	33.94753646850586	29.92568016052246	8
0X1E611525E31DDA7B.avi	61.77393341064453	63.153526306152344	5
0X1EA0FB82B5B28F2F.avi	54.84426498413086	57.17695999145508	4
0X1EA3EC569C1E2C60.avi	61.871803283691406	62.82571792602539	6
0X1EAA8A2138A834E0.avi	63.4638671875	66.93891906738281	4
0X1EB9E86F4FA26B5B.avi	65.12405395507812	60.388633728027344	5
0X1EDA0F3F33F97A9D.avi	34.9788818359375	48.864898681640625	4
0X1EDC550222BB3CB7.avi	59.02246856689453	64.2054672241211	6
0X1EF35FFC92F4F554.avi	61.392024993896484	53.74042510986328	15
0X1F16283D4711432A.avi	59.15107727050781	50.00179672241211	5
0X1F2549CEA36F670D.avi	60.97300720214844	59.639556884765625	4
0X1F30E6AC3FE50EE3.avi	46.02938461303711	54.99013900756836	6
0X1F341EB2BB60BC7E.avi	64.773681640625	63.09703826904297	5
0X1F3A4CF3F7A776F2.avi	61.9044075012207	59.797691345214844	5
0X1F7368994CBAFA05.avi	61.84531021118164	53.802024841308594	4
0X1F8D2F8CEE622FC2.avi	62.13211441040039	63.23115921020508	6
0X1F9860EB836A4AD5.avi	56.25416946411133	57.986175537109375	27
0X1FA393110F28F205.avi	50.017601013183594	43.99162673950195	5
0X1FA69C9259AB1323.avi	61.2002067565918	55.45340347290039	6
0X1FF210ABA6FAF49B.avi	44.526397705078125	50.3709602355957	7
0X1FF8C2A15819C013.avi	59.881168365478516	64.08267974853516	5
0X2006B85D0AC90B99.avi	61.948150634765625	62.82088088989258	6
0X2006F373AD037FB0.avi	67.14119720458984	60.786983489990234	3
0X2012F90A3894AE6C.avi	68.10767364501953	64.03319549560547	4
0X203B9F42F7B63F18.avi	58.5922966003418	58.210758209228516	6
0X2049B43FE38C7E52.avi	55.689735412597656	55.19468307495117	3
0X204EABEBB4C346A7.avi	56.00838088989258	55.8104248046875	6
0X2077ABE141A56534.avi	65.43380737304688	56.218666076660156	5
0X208160FB0725991.avi	67.66631317138672	69.30648803710938	4
0X20A9585822B9B71D.avi	67.6361312866211	65.13248443603516	4
0X20AEF825025712FA.avi	63.835880279541016	60.90678024291992	3
0X20C87FB09C5485FA.avi	55.123817443847656	53.37500762939453	5
0X20DC0F2BB24C0B14.avi	65.3614501953125	62.82551193237305	6
0X20F0ECA9A407E292.avi	69.20531463623047	64.12861633300781	7
0X20F33082C8E339A5.avi	63.978721618652344	65.53351593017578	4
0X20F3D05837705ED2.avi	26.978633880615234	28.836198806762695	3
0X20FDE60EA17CDF97.avi	62.8578987121582	58.65556335449219	8
0X210265FBDA5360AE.avi	55.11130905151367	56.65732192993164	4
0X211D307253ACBEE7.avi	10.661108016967773	36.395835876464844	4
0X21494E0B4F352AA.avi	65.68904113769531	67.65276336669922	5
0X216C953D364C7BE5.avi	62.02793884277344	63.18022537231445	7
0X217EB21B6C3068DF.avi	62.36872100830078	59.42652130126953	5
0X2190CC524D8A3203.avi	58.76420593261719	61.65205764770508	5
0X21E519C28BC94C65.avi	64.55046844482422	66.88783264160156	4
0X22164FE4DE644483.avi	62.431297302246094	62.4194450378418	6
0X22241B85FF21816D.avi	45.31391906738281	57.045108795166016	6
0X2230D32DA2165960.avi	56.1935920715332	60.894386291503906	5
0X22390EC6147E56F5.avi	63.818359375	65.55874633789062	4
0X224D087937470C14.avi	45.25373840332031	46.42296600341797	8
0X228D178D820A29A2.avi	56.14546203613281	55.53223419189453	5
0X2295D5A3C8F9AF68.avi	70.02263641357422	64.40538024902344	8
0X229B538A0319227C.avi	57.00502014160156	43.889801025390625	4
0X22FAC36B13D3526C.avi	43.466400146484375	48.7843132019043	4
0X23229F0B64DC9FAE.avi	56.45492935180664	58.65162658691406	4
0X232DAB0AE399625D.avi	67.65190887451172	66.63854217529297	7
0X233DCAFBF90253C7.avi	26.92399024963379	33.754878997802734	3
0X233E8DAD9CD641F2.avi	58.004817962646484	58.96621322631836	6
0X23419AB4EA378B47.avi	58.924156188964844	60.05482864379883	3
0X234F388F6AF6AC9C.avi	58.97880935668945	59.23076629638672	4
0X23646D0D797339F6.avi	60.05979919433594	54.04691696166992	3
0X237A158C025A28E5.avi	61.23707580566406	61.9892578125	5
0X238824F40F11736F.avi	60.021060943603516	63.7205810546875	4
0X23DF57D03E5E2F9B.avi	68.1021499633789	63.93059158325195	3
0X23FCF45E798060D0.avi	59.49168014526367	62.77094268798828	7
0X241E08BD87DD9251.avi	63.905426025390625	59.02066421508789	4
0X24362254069DD61B.avi	68.59397888183594	63.59574508666992	4
0X24429BE93EA20EA0.avi	61.36686706542969	65.48246002197266	4
0X2461DF4B5870DBC4.avi	27.645145416259766	27.56386375427246	3
0X246B8C7FCA4D818D.avi	55.29497528076172	55.536739349365234	4
0X24708E2D3F05391F.avi	63.20488357543945	60.85920333862305	5
0X247FC8D31B4E44B7.avi	61.90507507324219	58.27628707885742	7
0X2485A9135A333814.avi	59.21238327026367	57.75972366333008	7
0X249901C1E8BF28AA.avi	66.0281982421875	61.275146484375	4
0X24B3D97148F6484B.avi	58.93997573852539	60.893104553222656	5
0X24C05ADF764D0216.avi	55.531227111816406	52.602745056152344	4
0X24DBD52BC75C4180.avi	56.9219970703125	62.63364791870117	4
0X250244FCEBCBC052.avi	58.075035095214844	53.959041595458984	6
0X2507255D8DC30B4E.avi	66.8120346069336	53.975379943847656	5
0X255D1BAE852D2D09.avi	63.638954162597656	57.253875732421875	4
0X25651736878239CE.avi	58.754886627197266	60.77340316772461	3
0X259CBD1FA6358DC.avi	57.9473991394043	63.89622497558594	6
0X25B0A5E678CC4D13.avi	58.8702392578125	62.675811767578125	5
0X25BD4EC399A57695.avi	81.59477996826172	65.52210235595703	3
0X25C4CF4384EAA0FA.avi	65.00093078613281	66.71424865722656	5
0X25E1A2FEB38D5C1A.avi	56.537628173828125	56.99382400512695	5
0X260767549892A590.avi	30.400711059570312	46.82242965698242	3
0X26444E1ACD4FE90F.avi	57.753849029541016	62.055023193359375	3
0X2649959DDB6CA52B.avi	68.28022766113281	62.68036651611328	5
0X264B6A93D7EE624A.avi	42.8509635925293	57.05299377441406	6
0X2676C392F6C80EBD.avi	58.14215087890625	57.293643951416016	4
0X269BDCE2A6A294AB.avi	56.22789001464844	50.602577209472656	5
0X26A12BDA55DE0DDE.avi	29.102008819580078	35.3513298034668	4
0X26CF0F0BCD885F65.avi	60.89311218261719	59.03504180908203	4
0X27250C8B6DF1D971.avi	79.70732879638672	65.78681945800781	5
0X2728207F531EE47D.avi	68.1709213256836	66.2561264038086	6
0X272A1770B9F8E6A0.avi	19.306129455566406	23.950748443603516	5
0X2753C50A8B05D7D5.avi	58.28607940673828	55.458675384521484	4
0X2754B4D0ABE17BD0.avi	25.575035095214844	30.555870056152344	4
0X2755371160DC96FC.avi	55.386287689208984	59.54618453979492	7
0X276409ED976E48CA.avi	68.60530090332031	62.46541976928711	6
0X2768CE554B3E0BED.avi	62.646305084228516	59.277252197265625	5
0X279CA7868FB35FB2.avi	56.544315338134766	54.19864273071289	4
0X27A4A5840BC00390.avi	54.824588775634766	56.82818603515625	4
0X27AD2D53372C8B2C.avi	64.3463134765625	58.18800354003906	6
0X27BBC1D9367BD3F.avi	55.892433166503906	54.62546157836914	7
0X27C871612E887EF6.avi	64.73040771484375	64.4276351928711	5
0X27E5A824236613DF.avi	50.123878479003906	53.47918701171875	5
0X27EBBB70B35C2BDF.avi	66.09044647216797	58.80756378173828	7
0X2837905EB4C648A6.avi	58.7081184387207	62.808349609375	8
0X283EA34320D8C58B.avi	59.50681686401367	59.69445037841797	5
0X2841EE2AE1958F10.avi	58.15629959106445	62.90033721923828	5
0X2851818C006989E0.avi	66.29875183105469	61.39571762084961	6
0X28712788DD9BC1B6.avi	21.946392059326172	22.448848724365234	5
0X287940BA389ACFE8.avi	55.18852233886719	50.1626091003418	6
0X287AFCC7F6DEED83.avi	60.993858337402344	59.593414306640625	12
0X2889D8C33077C148.avi	69.14466857910156	54.97377014160156	6
0X28957333BC12D494.avi	60.075279235839844	60.64200210571289	6
0X28B8302CC1B2FCB.avi	71.928955078125	58.431251525878906	5
0X28DDDD1528582978.avi	62.05580520629883	60.301612854003906	4
0X28EDD31B54CBEBD9.avi	42.17267990112305	46.1664924621582	5
0X29044407543B4ED0.avi	14.804924964904785	31.04493522644043	3
0X292971284482F563.avi	55.947818756103516	58.824920654296875	6
0X29372D09CBD2D8D0.avi	60.52532196044922	56.62736892700195	5
0X29582FA0A66ECA89.avi	47.421875	41.66960525512695	5
0X296284667D0B48F7.avi	61.905479431152344	65.12522888183594	5
0X2973BE861413FD44.avi	57.74055099487305	55.5117301940918	7
0X299A88D5675F49D0.avi	54.88984298706055	54.96049880981445	5
0X29C990BE357DA21C.avi	66.89851379394531	59.08806228637695	4
0X29E5CE47FBC8961D.avi	60.33258819580078	58.65972137451172	7
0X29E66C557C99EC32.avi	65.51995086669922	64.19326782226562	4
0X29EA5EC080FF78D6.avi	62.80764389038086	59.9095458984375	5
0X29F98334C8C86ACF.avi	56.080291748046875	64.20674133300781	3
0X29FDE0A4498AB572.avi	29.23874855041504	30.724740982055664	6
0X2A179DC26614D64F.avi	65.0257797241211	65.94615173339844	6
0X2A777BDE3B51C189.avi	66.34635162353516	66.30842590332031	4
0X2A8DA996FB52D5CB.avi	55.32998275756836	54.723121643066406	4
0X2A928235B332DBCF.avi	56.44545364379883	48.01889419555664	5
0X2ACEC865BDA02BE4.avi	66.69046020507812	65.6782455444336	3
0X2ADEADB93D232F1F.avi	58.80821990966797	60.64540100097656	3
0X2AF780DBAFAEE9DD.avi	61.46183776855469	65.29019165039062	4
0X2AFCAC3003694C4D.avi	48.121219635009766	48.289058685302734	4
0X2B25C29EF3612FD9.avi	60.98603439331055	60.57434844970703	4
0X2B559592BBB6E421.avi	61.46028137207031	60.8685302734375	8
0X2B76F1C5F5D0466D.avi	59.29953384399414	65.13545227050781	5
0X2B7ABC059BB8090D.avi	62.07736587524414	64.05143737792969	3
0X2B81FE1EF971B25A.avi	63.85310363769531	65.85055541992188	4
0X2B867271589725B9.avi	56.68150329589844	58.91084671020508	5
0X2B9185D91BBE0E97.avi	68.9017562866211	63.46815872192383	3
0X2B974E47EADA843.avi	48.389923095703125	50.452964782714844	5
0X2BC272DCF674E2FC.avi	65.0671615600586	62.47829818725586	3
0X2BC37749440CC632.avi	28.14412498474121	30.448284149169922	4
0X2BDE03448DF23DEB.avi	59.97603225708008	62.081398010253906	4
0X2BDFE5712EFDDD47.avi	58.44900131225586	60.95808792114258	6
0X2BF66637343A27ED.avi	18.537378311157227	19.235883712768555	3
0X2C12A8B71D39E8DA.avi	43.30049133300781	50.662071228027344	4
0X2C34E713BB4D3308.avi	52.205074310302734	52.002986907958984	6
0X2C41E0CF2733C297.avi	63.761680603027344	55.24729537963867	6
0X2C45F28244AF0456.avi	63.57181167602539	66.53575134277344	5
0X2C871D22AD5EAD1A.avi	44.3177490234375	42.355777740478516	5
0X2C87657038E600E4.avi	60.993507385253906	62.136932373046875	5
0X2C90DA7EB02FCCD2.avi	57.16055679321289	61.095672607421875	5
0X2C91EA24C7C0B398.avi	70.03618621826172	67.13321685791016	5
0X2CA927607A7AB65A.avi	50.34684371948242	52.38972091674805	2
0X2CAA96B0D5EB2D62.avi	22.659433364868164	25.691864013671875	2
0X2CB0D18E525D7C37.avi	60.7134895324707	57.48426818847656	4
0X2CBCF722CBB5B80D.avi	27.115495681762695	30.324195861816406	4
0X2CC9EEC1D61BB2BF.avi	62.77619552612305	62.27863693237305	4
0X2D1062571172E8A7.avi	48.60773849487305	57.02485275268555	6
0X2D34C7C038A1E3D2.avi	60.59199142456055	58.033103942871094	7
0X2D3E3C182D1459C8.avi	74.04566955566406	61.4765739440918	3
0X2D4304FA6A09F93E.avi	23.177474975585938	44.91494369506836	15
0X2D658517E159F3F4.avi	59.832881927490234	62.03318786621094	4
0X2D66386606994937.avi	66.42052459716797	65.77229309082031	5
0X2D6CA36A674EDC8F.avi	39.88760757446289	42.77583694458008	4
0X2D8A896770271A60.avi	42.502803802490234	44.60101318359375	7
0X2D9E50E6BDB7CF9.avi	57.21293640136719	60.57381057739258	5
0X2DAE446A22A6038.avi	48.365360260009766	49.493194580078125	7
0X2DC355CC1C2B3876.avi	59.67457962036133	60.598533630371094	4
0X2DDA61D944C9F9C3.avi	65.04483032226562	63.597938537597656	5
0X2DEC11BFCC04AD8.avi	60.149620056152344	57.274085998535156	8
0X2DEDA110B28EFD48.avi	63.14752960205078	64.91996002197266	5
0X2DF88C27BB20C25D.avi	43.89854431152344	54.028141021728516	6
0X2E19B6DE8518F7FD.avi	55.31689453125	56.3505859375	4
0X2E733C8B779C06B7.avi	32.34396743774414	36.32810974121094	4
0X2E77A82F2D70D940.avi	61.516456604003906	64.83810424804688	4
0X2E8342A7771D0391.avi	67.27046203613281	65.54109954833984	2
0X2EAF0F81176431E0.avi	63.23149108886719	65.0726318359375	4
0X2EB86B8EAE0A26F0.avi	59.332847595214844	64.0388412475586	6
0X2EB93A2E4548142E.avi	33.28185272216797	38.67637634277344	4
0X2ECE3ECC0BF62256.avi	63.08476257324219	60.092254638671875	4
0X2EDDFC5697535B9C.avi	61.15178680419922	57.2800178527832	6
0X2F094CEC2EEA4606.avi	53.40563201904297	49.026519775390625	6
0X2F290311A5574772.avi	60.27167892456055	57.5460319519043	5
0X2F29E8E7691D0E32.avi	63.80168914794922	60.96751403808594	6
0X2F2A34E211A5A1FE.avi	51.01427459716797	55.998016357421875	3
0X2F80BA0880335F5B.avi	70.2991714477539	63.44274139404297	10
0X2FA86741F726D47C.avi	61.26995849609375	52.608070373535156	5
0X2FAFDA5737784951.avi	28.423316955566406	30.952482223510742	4
0X2FDF24DB8EF1CE4D.avi	74.3765640258789	64.00834655761719	4
0X2FF0C9AF0BDAE066.avi	65.519287109375	61.686500549316406	5
0X2FF33D4035E666DB.avi	67.76721954345703	63.171566009521484	6
0X2FFB2D1F3A52F4AF.avi	57.76255416870117	66.12194061279297	4
0X30274DCF9BBA567F.avi	66.10294342041016	56.72216033935547	8
0X30478F96BBD1A142.avi	24.73482894897461	31.71784019470215	4
0X305C73A65134962D.avi	24.634868621826172	36.32094192504883	5
0X306001BA85006E21.avi	55.14674758911133	59.53831100463867	4
0X3070B9FC19EEA1A8.avi	24.935806274414062	33.95557403564453	3
0X3077040EC90D916D.avi	46.84172439575195	45.80899429321289	5
0X309AD0F57E1C81B2.avi	60.86814880371094	62.52968978881836	7
0X30A216CE9B22EF5.avi	69.86373901367188	61.58816909790039	12
0X30C6E212959E3A90.avi	50.31789779663086	51.5943717956543	5
0X30CAEB4DADB146B.avi	54.621402740478516	60.219970703125	5
0X30DF42C999969D67.avi	30.043306350708008	42.067989349365234	5
0X30F59532488B7385.avi	69.22633361816406	62.95420837402344	3
0X3112D11F241CFEC2.avi	52.98338317871094	54.75461196899414	3
0X312454CBA4A7D4F2.avi	48.83287811279297	54.31634521484375	5
0X3154AED0655FDFA.avi	62.33339309692383	60.2983512878418	7
0X31875024C412A9E.avi	75.57198333740234	67.46633911132812	4
0X3191F7851F57ECC5.avi	63.39623260498047	63.267784118652344	5
0X31B6E6B67B97806A.avi	40.42700958251953	52.966575622558594	5
0X31D3AE2E06F1566E.avi	50.06117248535156	57.54402542114258	5
0X31FCB82628884EF3.avi	58.86753845214844	57.592899322509766	4
0X3224EE34E8450170.avi	53.62386703491211	52.25728988647461	4
0X32312BC4DF1CD8A3.avi	31.084531784057617	42.65641403198242	5
0X3237F0FD286478F9.avi	57.10976791381836	53.80057907104492	5
0X3285FE374F563092.avi	37.81100845336914	45.831581115722656	7
0X3289775294422CD9.avi	24.26634979248047	26.159645080566406	4
0X32AFF6A0BED73A67.avi	61.60788345336914	68.4405517578125	6
0X32D38BB19B226A8C.avi	60.16925811767578	57.70378875732422	5
0X33102FE7080DF430.avi	53.55028533935547	55.53432846069336	11
0X3319F092B34E5C6E.avi	59.543704986572266	57.0563850402832	5
0X331C177536F2D6A7.avi	58.32027816772461	62.04058837890625	6
0X331FA2EFD16DD71F.avi	66.35662078857422	64.48527526855469	5
0X3327607103BF5410.avi	64.40045166015625	62.12384033203125	5
0X333A6598916DD19.avi	65.82425689697266	59.01344299316406	2
0X333FD98F27A8A355.avi	45.99070358276367	56.183143615722656	5
0X334F8452094FF33E.avi	56.45126724243164	55.488243103027344	4
0X3351369E8117D69F.avi	64.8206787109375	66.01878356933594	4
0X336E68E12F89AB87.avi	58.40993881225586	63.42291259765625	5
0X33801E24EDECD5DE.avi	60.38318634033203	59.739131927490234	6
0X3395476F5A327AEC.avi	62.46281433105469	63.52680587768555	3
0X339EDBDA0782AA12.avi	61.201229095458984	62.79198455810547	5
0X33B931135755C02D.avi	62.571861267089844	67.26763153076172	6
0X33C02A3FE1E3BB60.avi	59.583038330078125	61.146575927734375	10
0X33C3D95C20A0D931.avi	45.173744201660156	50.84402847290039	3
0X33DC75C67339384A.avi	69.3514404296875	60.01691818237305	10
0X34093F356D30ECBD.avi	32.27399826049805	31.123231887817383	6
0X340D3CA7C92DC723.avi	26.174171447753906	21.146198272705078	3
0X341EC20E83B0B356.avi	59.759979248046875	61.328155517578125	6
0X342BECBDEC226B4B.avi	62.16225051879883	57.14613723754883	5
0X344A1BA4E101C1A3.avi	50.465641021728516	51.58762741088867	5
0X345D4E0B1B2EBAA1.avi	84.45235443115234	66.68815612792969	7
0X347C08CBDD9C7630.avi	65.44673919677734	63.95161437988281	3
0X3486DE177009C0A7.avi	24.842864990234375	24.42269515991211	4
0X3491A2D8671884AA.avi	59.67032241821289	58.7899169921875	5
0X349290B231655FCF.avi	42.77457046508789	32.378875732421875	3
0X34B0D3390808FB87.avi	64.19701385498047	61.578426361083984	6
0X34C28111C4C125E0.avi	55.6141471862793	58.90733337402344	4
0X34F7CF2069479824.avi	20.3576602935791	16.544527053833008	3
0X3503A92D7637451.avi	31.799760818481445	47.68410110473633	4
0X350C03638EC233F6.avi	44.8983154296875	47.383506774902344	4
0X350E5D4955052AFA.avi	19.81245231628418	21.37540054321289	5
0X3527A0143356B7F5.avi	42.09044647216797	35.178016662597656	7
0X353B18E085493A52.avi	54.79507827758789	57.88425827026367	6
0X354F4B874AED071B.avi	59.204261779785156	57.74282455444336	6
0X3562C155F79822B7.avi	54.69938278198242	62.03929901123047	5
0X3587945D9CB88758.avi	55.36408996582031	54.190635681152344	5
0X35943DCDA257FB3F.avi	55.684696197509766	59.76960372924805	6
0X35A78A31D8EC3E08.avi	43.98560333251953	40.60956573486328	8
0X35C02A1D71E0F261.avi	57.00515365600586	60.147064208984375	5
0X35D71675B11A8F12.avi	62.07952880859375	63.881526947021484	6
0X35DFFC5BC8995375.avi	62.032352447509766	59.99234390258789	6
0X36212648EAFF0B89.avi	38.545867919921875	53.4666633605957	4
0X365F36B9859AED91.avi	55.753440856933594	53.933677673339844	4
0X36715FD73D74BF39.avi	36.01279067993164	49.10366439819336	5
0X367B540BD67522AF.avi	74.020751953125	63.338226318359375	4
0X3693F13626B9A3E1.avi	44.9500846862793	31.713584899902344	6
0X36C8D17C4AA7C806.avi	58.8147087097168	56.778263092041016	4
0X36CCD2D8878BA51D.avi	60.524967193603516	68.17207336425781	5
0X36DFB3273B20DF4B.avi	60.39635467529297	62.50442886352539	4
0X36E1B0D2F55F5083.avi	62.437320709228516	57.8007926940918	6
0X370587577A29EA9.avi	57.754756927490234	56.448509216308594	4
0X37671D9D80CCE804.avi	52.28337097167969	57.635887145996094	4
0X379CA9FEA4B8D934.avi	67.7916259765625	66.45664978027344	4
0X37BFEEF205E5ACA3.avi	56.5333251953125	56.9111442565918	5
0X37C22AD689BE34F.avi	64.03788757324219	63.72409439086914	6
0X37E6E6434A0C815B.avi	64.29385375976562	61.14031982421875	6
0X37FF2E02E64FDC8A.avi	67.78271484375	58.88085174560547	5
0X381864BFF92B7437.avi	67.05632019042969	62.557987213134766	6
0X381A1032716BDFE3.avi	41.234188079833984	41.36134719848633	3
0X3847FF474B4D4AEB.avi	62.99658966064453	61.60650634765625	7
0X384A037668246F4E.avi	24.434295654296875	23.310665130615234	5
0X38553A64F1845D6.avi	66.54589080810547	59.42135238647461	6
0X385C5071980C3241.avi	66.2337646484375	67.14546966552734	7
0X38638F441D35402.avi	43.31341552734375	41.74217987060547	5
0X386924A6B430342A.avi	42.023136138916016	44.93574523925781	5
0X3869ABCAB47DF8C9.avi	62.37874984741211	58.19770050048828	5
0X387F179AFBFB9768.avi	66.34063720703125	60.69328689575195	3
0X389455E41FE5B36.avi	41.69319152832031	36.65937805175781	5
0X38AF259B8CB9ED38.avi	46.482513427734375	51.03899002075195	5
0X38B128C923F9718F.avi	21.99462890625	18.896352767944336	3
0X38D61BFC461E6880.avi	47.95281982421875	55.520668029785156	5
0X38D92BC43C1543C0.avi	67.12738800048828	65.15873718261719	5
0X38E252DBA241D7A7.avi	55.495731353759766	63.10552978515625	5
0X39051FE34AF2ABF2.avi	65.22280883789062	65.7117691040039	6
0X395E507F8ECA4193.avi	60.50922775268555	63.44558334350586	4
0X398111BC19E289A6.avi	65.20563507080078	64.9510269165039	5
0X39812AAD22D1087E.avi	27.048213958740234	29.098379135131836	3
0X39B358EAE5C1A47.avi	58.137611389160156	48.2166633605957	6
0X39E3FD0C9DB2E14C.avi	49.696258544921875	58.654903411865234	3
0X39EF484992C44E9D.avi	66.31279754638672	65.65420532226562	5
0X39F7878941FCCEE3.avi	66.2236328125	63.67458724975586	3
0X3A067F55DF845A2E.avi	52.540950775146484	53.45717239379883	6
0X3A170C20A679FBB4.avi	51.21393966674805	58.618873596191406	7
0X3A24403843DE9A9F.avi	64.21707916259766	64.2754898071289	6
0X3A46A45145C2FF9B.avi	58.50868225097656	56.8345832824707	6
0X3A6035ED10B83B7.avi	61.83917236328125	58.44356155395508	5
0X3A6E9277ED871C65.avi	62.64302062988281	65.66421508789062	5
0X3A76AD5CC9D50E57.avi	56.4619026184082	55.43408203125	4
0X3A8F6D088C91167E.avi	57.471492767333984	57.30416488647461	6
0X3AB82E8B51CB82B4.avi	49.58279800415039	55.278175354003906	4
0X3B08A5A9B4068C8.avi	71.96530151367188	66.57168579101562	6
0X3B0C001E8B03BB10.avi	15.892589569091797	20.4903564453125	6
0X3B2F240FF65AE41B.avi	62.64230728149414	68.6666259765625	3
0X3B6EBD8C8C9A9567.avi	31.994823455810547	44.419281005859375	5
0X3B80677CE0873E50.avi	49.78575134277344	58.6871452331543	5
0X3BA376E0E5A67F4C.avi	45.104469299316406	50.78952407836914	6
0X3BE4253D023C725E.avi	56.06793975830078	61.24595642089844	8
0X3C18E7594F18AEB9.avi	67.98086547851562	66.15144348144531	5
0X3C207E8489AD5BAE.avi	61.90153121948242	63.9285888671875	6
0X3C3C930EC09E4FA0.avi	48.43758773803711	45.50910186767578	8
0X3C4BE41655860B16.avi	69.14554595947266	63.188323974609375	8
0X3C5A6B5C6A66C7C0.avi	59.85482406616211	50.820167541503906	5
0X3C8AE3EFC3758990.avi	35.14820861816406	37.848812103271484	7
0X3CC2AB71D7704B20.avi	22.36151885986328	28.180683135986328	4
0X3CF4BCE027237660.avi	62.81480407714844	59.603553771972656	5
0X3CF920996FE95ADD.avi	58.061004638671875	56.09929656982422	4
0X3D058CE72C565376.avi	59.87828826904297	65.87264251708984	6
0X3D07B11AAF49F722.avi	53.08587646484375	56.9263801574707	6
0X3D536804F75D24EB.avi	53.300228118896484	46.598243713378906	4
0X3D595A1C7728A00B.avi	59.47418212890625	62.93571472167969	6
0X3D8B6D455EECFE25.avi	58.74995040893555	42.03702926635742	3
0X3DD2E68A5BE7A4FE.avi	62.368629455566406	63.78883361816406	8
0X3DEBAD684DB64050.avi	58.782474517822266	55.745887756347656	5
0X3E423D83A5D8629A.avi	59.319766998291016	49.96277618408203	5
0X3E6A113EC1BA37C2.avi	65.40372467041016	61.037269592285156	5
0X3E9510ADA06F09A9.avi	48.78758239746094	46.0071907043457	6
0X3EA9C5F8DCDD2DEC.avi	57.54574966430664	58.802703857421875	6
0X3EB1A47797F16A83.avi	64.07830047607422	60.113525390625	5
0X3EC21D2B9F1EA8CC.avi	61.32585906982422	62.542457580566406	4
0X3F0ED71A38DA9C98.avi	45.57384490966797	54.459659576416016	6
0X3F1ED852891344A2.avi	31.372390747070312	37.555564880371094	4
0X3F24B7E7AE2C282B.avi	48.39668655395508	51.30949783325195	5
0X3F2724A0E1BC2582.avi	54.90384292602539	54.37628173828125	4
0X3F3190FAC575A7AC.avi	58.203041076660156	57.38718795776367	6
0X3FB529259ACCAD46.avi	57.50010299682617	52.11345672607422	4
0X3FF10F5B3ACC1D81.avi	60.141239166259766	53.64183044433594	3
0X40089B3B847361A0.avi	61.92497634887695	61.92318344116211	6
0X40253981E97848E5.avi	52.94027328491211	56.11326217651367	4
0X403F31515BED0BC2.avi	73.45537567138672	69.51215362548828	4
0X40551ED55932933D.avi	46.909637451171875	41.29109573364258	7
0X406899187CFD9A61.avi	67.9532699584961	67.50879669189453	3
0X40818EDA7A4B5FD4.avi	67.55628204345703	64.98866271972656	5
0X40859A35AFC437FA.avi	52.12099838256836	56.27388381958008	3
0X4093BA80E43ED821.avi	63.482242584228516	60.53865432739258	5
0X40BF3AC7A4247121.avi	35.27711868286133	40.0871696472168	6
0X40FD0B2BD7D3024E.avi	25.818645477294922	26.704788208007812	3
0X41130893A44122AB.avi	66.26241302490234	54.71686553955078	4
0X412697A4C6EF423E.avi	52.04901123046875	53.05156326293945	4
0X415D34188C1D556C.avi	62.688629150390625	57.00394058227539	7
0X4161CE9AEBC8547A.avi	58.545127868652344	59.509761810302734	6
0X41705247E0540BD7.avi	67.5684585571289	68.8426284790039	2
0X41744FC51A5EE79B.avi	54.97359085083008	56.673866271972656	4
0X418EBC0BB953DD1D.avi	69.19026947021484	66.0071792602539	5
0X419129FDE2B698.avi	58.253658294677734	60.700931549072266	3
0X41AC5C5FC2E3352A.avi	37.875553131103516	60.70100021362305	2
0X41BAB6D9416FBE7B.avi	58.573699951171875	58.995330810546875	5
0X41C2A106032ED4C8.avi	69.31554412841797	66.54427337646484	4
0X41D34DC8CABC6CEB.avi	58.05013656616211	60.15900802612305	7
0X41E921A2E68382C.avi	29.66765785217285	26.28045082092285	5
0X41ECEC7AAEEFD0E6.avi	57.250152587890625	55.8714485168457	3
0X41F15BF2544F66AF.avi	59.50798797607422	65.87895965576172	6
0X4225D03BC0BFD7BA.avi	67.27984619140625	66.57405090332031	1
0X429D577F56E5C4C4.avi	55.335208892822266	51.28154373168945	3
0X42A595A2F699E62C.avi	63.449790954589844	64.84581756591797	6
0X42A97568F13E2DB2.avi	59.72661590576172	59.73200607299805	3
0X42D952F5218473D0.avi	61.740840911865234	62.79913330078125	5
0X42E71F03706C0C1B.avi	59.08328628540039	63.816001892089844	5
0X42EE64F2F93A5495.avi	57.47263717651367	55.938819885253906	5
0X42FB891C8FD2AF86.avi	59.45669174194336	64.40870666503906	5
0X4365DD7E115C67FE.avi	61.36469650268555	61.791053771972656	5
0X437170B1DA64BB42.avi	59.6248893737793	62.7719841003418	5
0X43776A8E158E1D2F.avi	58.41432571411133	60.91791534423828	4
0X43DE853BD6E0C849.avi	64.35100555419922	60.22419357299805	6
0X445575CFEECB0986.avi	58.68671798706055	56.44676208496094	4
0X446E8D1FC944760C.avi	61.725494384765625	60.210716247558594	4
0X447284A7BA9F97EE.avi	60.73301696777344	63.253761291503906	4
0X44791B99E952C4B6.avi	60.88978958129883	63.42262268066406	4
0X449F4DBE528DB8E4.avi	71.01782989501953	61.25688171386719	4
0X44A22A6AC83EAAE3.avi	58.49822235107422	59.23671340942383	4
0X44AAEEDEB27D7CD8.avi	59.757781982421875	58.90530014038086	7
0X44C35F9C8D4F230B.avi	62.8146858215332	63.69276428222656	6
0X44CB4ECD6A40E9C9.avi	44.059444427490234	52.628501892089844	5
0X44F9A80B05DFC224.avi	41.211299896240234	42.95437240600586	4
0X4502CEC81747E7BD.avi	21.06781005859375	29.277538299560547	5
0X450790A4885E9762.avi	69.85792541503906	64.2004165649414	4
0X451AAC4A666A91BF.avi	23.95735740661621	19.60211944580078	2
0X45357AC4B9F02268.avi	45.37136459350586	38.924293518066406	4
0X457979CC6D12EBB8.avi	54.565582275390625	57.16459274291992	5
0X457D30606BC14265.avi	55.79104232788086	57.59949493408203	5
0X458C107A05DAB733.avi	64.16922760009766	58.250511169433594	5
0X45AD580B725C799E.avi	55.095481872558594	55.096561431884766	6
0X45D7BE7523C46BB2.avi	62.18707275390625	60.12805938720703	5
0X45E3351DC2069AA3.avi	62.40602493286133	64.31076049804688	4
0X45ED7398E9C3AAEA.avi	52.702091217041016	53.99180221557617	10
0X45F6B2D62CFBDD5A.avi	58.92286682128906	57.405555725097656	5
0X460698918BEA659B.avi	60.34516143798828	61.40067672729492	7
0X460B910F3236924B.avi	39.8729133605957	35.135292053222656	5
0X46540E51EA8D3CB3.avi	50.08424377441406	45.7945556640625	5
0X465E263A2E3C4006.avi	56.62752914428711	54.62102127075195	4
0X467B7DC0FAEAAD97.avi	60.08369445800781	58.53361129760742	5
0X46A60B1F1ACEE9FF.avi	39.99893569946289	32.92914962768555	4
0X46AE1D888EB482C9.avi	59.85230255126953	60.27377700805664	4
0X46E076385E2BD694.avi	68.04657745361328	60.9133415222168	11
0X46F177DC7B92CEA6.avi	61.46220016479492	60.650150299072266	6
0X46F890593D02A068.avi	61.86309814453125	63.53714370727539	4
0X46FA0CE0A00866D0.avi	60.652618408203125	62.489532470703125	6
0X4700E4911EF3C56A.avi	60.08592987060547	63.30985641479492	6
0X471783E22BC7C7C1.avi	66.68648529052734	65.10018157958984	5
0X47241688479B3A90.avi	66.07118225097656	68.58850860595703	4
0X4724AC020BB043C4.avi	55.73508071899414	54.885337829589844	5
0X4724EF4A6021488E.avi	67.02394104003906	61.35142517089844	9
0X475268C075FF7737.avi	45.02189636230469	45.264015197753906	4
0X47652348BF1687F2.avi	57.05548858642578	59.14154052734375	6
0X476B330DE1073521.avi	63.8004035949707	62.103179931640625	5
0X47902A34F32E05B8.avi	61.27723693847656	53.4833869934082	5
0X47C3A2C6F7337211.avi	56.384178161621094	52.35441207885742	5
0X47C5BD5581B2636.avi	67.86954498291016	62.56645965576172	7
0X47DBEA2F11240016.avi	56.6845703125	57.390750885009766	1
0X47F00D882D730416.avi	55.556610107421875	57.657867431640625	4
0X4816823BCF1EDFC6.avi	57.336761474609375	55.34355926513672	5
0X48905E6FBAB24E3E.avi	40.01247787475586	38.497196197509766	5
0X4891812FCC8C95E2.avi	62.99117660522461	62.631324768066406	4
0X48AB3B6BB64769CF.avi	60.09185028076172	67.37686157226562	4
0X48C35748D6FE9BD.avi	62.005001068115234	62.71125793457031	4
0X48C5E7FC78E0B3C3.avi	61.10253143310547	58.69197082519531	8
0X48FB28BF9BD812DE.avi	57.104183197021484	62.356292724609375	6
0X490155F11EF9C102.avi	20.807689666748047	34.26483154296875	5
0X4917A8741F962DC4.avi	49.88444519042969	46.72756576538086	6
0X4918DDB4B3AE8FC7.avi	40.23685073852539	57.0289192199707	6
0X49215CF6782C83B3.avi	58.26259231567383	58.67317581176758	4
0X4937270C8599D8E3.avi	63.854225158691406	64.72330474853516	7
0X493E34208D40DBB5.avi	37.08491134643555	55.63117599487305	5
0X4941EC81FA24A165.avi	70.642822265625	67.31566619873047	6
0X497E354B515F4FE.avi	31.42119789123535	30.89028549194336	4
0X499747D399335BDA.avi	56.79680633544922	64.15963745117188	3
0X49B7A10D057F78CC.avi	68.78993225097656	68.43183135986328	5
0X49BF970124381C81.avi	63.18534469604492	62.480499267578125	7
0X49EDDBE4F26EB4E9.avi	72.44404602050781	66.99238586425781	6
0X4A0C7C0FE8253F6E.avi	52.778621673583984	55.941864013671875	5
0X4A2D1333CC39F29B.avi	65.95777130126953	59.73257064819336	7
0X4A3198A53976E7B3.avi	50.35957717895508	51.499610900878906	4
0X4A49AE73D48ED549.avi	34.904850006103516	50.99911880493164	3
0X4A4BAD2CF6E771EF.avi	62.731319427490234	63.766910552978516	6
0X4A7A08B4859C2466.avi	26.677505493164062	32.49171447753906	5
0X4AAB72A545D59B3C.avi	64.30054473876953	59.03697967529297	9
0X4AE4981D62FD4A2F.avi	64.33049011230469	60.233795166015625	6
0X4AE79DABBD8D1F6D.avi	59.71751403808594	61.99067306518555	5
0X4B071CB75AAF67A7.avi	55.07596206665039	46.67644119262695	5
0X4B1424E2649E16B1.avi	56.75300598144531	61.63063049316406	3
0X4B1E3D75434F6785.avi	60.81684494018555	64.77909851074219	4
0X4B2690203CB2F7BB.avi	59.84798812866211	57.1276741027832	4
0X4B41FE94F65ED4FC.avi	60.456153869628906	56.88908767700195	4
0X4B5F467657C70230.avi	66.10225677490234	56.96980285644531	8
0X4B8CD0B98CEB8EAB.avi	59.504146575927734	59.762840270996094	8
0X4BA9D17E8AB2AF4E.avi	64.5279541015625	62.06367111206055	5
0X4BFD23141A6091C5.avi	49.531272888183594	58.72850036621094	2
0X4BFE78C4BEC7AA93.avi	55.32345199584961	57.62485122680664	6
0X4C03A878AB261E5.avi	62.11337661743164	63.91661834716797	5
0X4C28BDBE546E6B12.avi	37.976295471191406	35.403541564941406	6
0X4C371F553F658F4A.avi	53.8779411315918	41.759132385253906	5
0X4C3D1288ECBB8117.avi	60.424346923828125	62.89939498901367	5
0X4C4591D9CB3DDDE8.avi	63.67884063720703	60.508544921875	5
0X4C5B58DD6DEE9F41.avi	53.13175964355469	58.26593017578125	5
0X4C81F018685C5333.avi	44.006561279296875	49.574642181396484	1
0X4CDEDC3CA72436A1.avi	61.47651290893555	63.032020568847656	7
0X4CE72E5392DFF72E.avi	39.94520568847656	45.59720230102539	5
0X4CF43EB60D67F4FA.avi	58.12467575073242	63.16789627075195	3
0X4D1FA00A1C115E77.avi	35.15984344482422	43.66757583618164	4
0X4D7581C48FA515A6.avi	63.95172119140625	61.64107894897461	6
0X4D7A36B4D79C91BE.avi	50.005958557128906	49.571502685546875	3
0X4D99A73E71A323B8.avi	66.50931549072266	56.63645553588867	5
0X4D9BF9D205C0FB63.avi	63.80122756958008	58.5117073059082	7
0X4DAF2BC7AD5242BF.avi	59.08937072753906	54.800804138183594	5
0X4DC2A9679CFE55D6.avi	34.678497314453125	38.310279846191406	6
0X4DC501859B8AD03A.avi	61.477481842041016	55.091392517089844	4
0X4DCB44704D75BCB4.avi	52.7037467956543	44.98674392700195	7
0X4E0BC2C036E928B1.avi	55.25093078613281	47.38942337036133	5
0X4E10843EF877019F.avi	58.529876708984375	57.34354782104492	5
0X4E1CF95FB15B1B41.avi	71.45886993408203	64.98654174804688	5
0X4E2793B64C6E1697.avi	64.82920837402344	65.45021057128906	4
0X4E38E030A745C3A7.avi	67.07279968261719	59.39215087890625	5
0X4E5A25A73BE58A0.avi	57.37694549560547	61.438682556152344	5
0X4E5E3D56B330AAF7.avi	61.888832092285156	59.017364501953125	4
0X4E6CD95441F3C2D4.avi	49.59286880493164	57.71092987060547	4
0X4E8DE76280B1445B.avi	59.94901657104492	58.736610412597656	5
0X4E9496513479C330.avi	33.78883361816406	40.89482879638672	4
0X4E9F08061D109568.avi	70.27608489990234	67.4007568359375	2
0X4ECECBC46D4ACCB7.avi	55.401668548583984	56.780120849609375	3
0X4EF738B9EC34D664.avi	26.5252685546875	30.23611068725586	4
0X4EF859DB4F6D52D4.avi	54.605831146240234	61.424583435058594	5
0X4EFB94EA8F9FC7C2.avi	17.7091121673584	39.43656921386719	4
0X4F1634C33E5A0522.avi	59.06355667114258	61.23714065551758	5
0X4F38559E6842E6B9.avi	62.512603759765625	65.9562759399414	6
0X4F47E30FDD6BE447.avi	38.28194046020508	39.788787841796875	6
0X4F6EAF6EA9D0D4AA.avi	62.54426956176758	63.39570999145508	5
0X4F89846030713617.avi	50.79293441772461	55.00202560424805	6
0X4F963A8803EE27E1.avi	59.22675704956055	58.01442337036133	5
0X4F96D302CB820C76.avi	66.3106689453125	67.74209594726562	6
0X4F9A4229C54DA391.avi	65.68064880371094	64.11624908447266	5
0X4FAB297B6620A2AB.avi	59.672119140625	61.41832733154297	5
0X4FACABF5BA7D337.avi	56.52494812011719	60.53853988647461	6
0X500FC4E8716B0A8F.avi	46.766109466552734	43.56438446044922	5
0X50123D34D2500DE7.avi	44.320316314697266	51.76374053955078	5
0X5042C6AB36212224.avi	38.357723236083984	46.677764892578125	4
0X5077E67FD3C011C.avi	55.68854522705078	52.5091552734375	5
0X507C7C082EA6B68F.avi	56.201881408691406	58.67058563232422	7
0X50AA85E1108DD28D.avi	63.95259094238281	62.260292053222656	7
0X50AF86577B0E0C0.avi	23.280630111694336	25.760778427124023	3
0X50E1A609EDB71DDE.avi	50.09638214111328	50.166290283203125	5
0X510FF9F679F312C2.avi	58.03580856323242	60.624046325683594	5
0X511D25AE9C39685C.avi	61.0125732421875	61.53605651855469	4
0X512A75F626846DD1.avi	68.89694213867188	65.71146392822266	4
0X5135B2283BB69AF3.avi	52.09861755371094	55.12800216674805	5
0X51472543858384F2.avi	52.906471252441406	57.42655944824219	4
0X514AE6D7248D0A2A.avi	59.81845474243164	54.796730041503906	7
0X5175AED2558B83E6.avi	65.17008972167969	54.02008056640625	6
0X517B9EA7B3FBEE17.avi	52.02170181274414	54.286964416503906	4
0X518BC58DF231D061.avi	11.346684455871582	15.846755981445312	3
0X51C9BBFB660CF100.avi	62.96186828613281	61.233375549316406	5
0X51D66652BDB24941.avi	26.6270694732666	19.505321502685547	5
0X51D8A66B24FD69CA.avi	54.25797653198242	56.00461196899414	3
0X5216E8EAC6638EC5.avi	27.702587127685547	44.17575454711914	6
0X5226FB3272760299.avi	59.26563262939453	59.505855560302734	4
0X52297761808D2976.avi	45.824310302734375	53.41346740722656	6
0X5233D810FA8D90D0.avi	62.624427795410156	63.558807373046875	4
0X5235A82128C7DA89.avi	50.832420349121094	44.4961051940918	5
0X523FA0DDFF2B86ED.avi	40.663177490234375	36.4782829284668	5
0X5251B40D3A1CD1D6.avi	62.720882415771484	59.345001220703125	5
0X52D27E1752D12960.avi	50.6927490234375	58.638179779052734	6
0X52E865A8C311F559.avi	49.248191833496094	48.676544189453125	6
0X52F3BB17DC1CC0EA.avi	65.1940689086914	64.1766586303711	5
0X52F78B094464709B.avi	63.76398468017578	68.58860778808594	4
0X53434964FF756E9A.avi	65.20899200439453	61.16911697387695	4
0X53491FA3CDC950C1.avi	57.28218078613281	60.09450149536133	4
0X535C51E9C2EE35F1.avi	64.34561157226562	63.00044250488281	6
0X539386FD2B2033D5.avi	55.07518768310547	43.1592903137207	6
0X53BD50EB0C43D30D.avi	62.49944305419922	59.80935287475586	4
0X53C84BFA9447BEE8.avi	64.9679946899414	65.28511047363281	4
0X53CE02247441397F.avi	62.24222946166992	61.457855224609375	4
0X5406E97A85CAEB10.avi	64.71305084228516	62.95988845825195	5
0X5407651AF7E19AD1.avi	39.58950424194336	49.22112274169922	5
0X541432A2F24BA7A4.avi	64.09659576416016	63.742671966552734	6
0X5418A371914B3AAD.avi	56.81520462036133	65.3261947631836	4
0X543FF08F5AEED836.avi	60.45867919921875	64.67803955078125	3
0X5440A5C9A8CACA49.avi	48.86035919189453	58.4111213684082	3
0X545AE8E42396264B.avi	60.75617980957031	62.336265563964844	5
0X547BE4F7E93BBD8E.avi	64.73335266113281	61.61149597167969	6
0X5488B4989668C529.avi	66.78946685791016	64.03987121582031	5
0X54CB2267CB8CEBBB.avi	51.84130096435547	58.17710494995117	3
0X54EA74B9F2F612A3.avi	61.31660842895508	65.86446380615234	7
0X54FBE65372BC873.avi	57.66536331176758	49.66046142578125	7
0X552D2BEC02396DD4.avi	56.4023551940918	59.21504592895508	6
0X55324702AE57AF6D.avi	59.56684112548828	64.07237243652344	4
0X5537710165616E3F.avi	53.344478607177734	47.1976203918457	5
0X554AC1E23B17F678.avi	57.76310729980469	57.60285186767578	5
0X5572F384EF9DD9FC.avi	69.07731628417969	58.335147857666016	6
0X558BBB9DC59ABE58.avi	46.85501480102539	47.33701705932617	3
0X559CBA3607FC7673.avi	66.43856048583984	62.51952362060547	5
0X55AE4F5E25A9609F.avi	67.49907684326172	63.2918815612793	5
0X55BE2D4BC726F7B7.avi	66.91033935546875	63.622154235839844	5
0X55D3F7134FE08939.avi	71.01558685302734	64.23067474365234	3
0X55D97A446839D999.avi	57.902687072753906	62.40360641479492	3
0X560AC3ED5C9AA949.avi	36.3157844543457	38.520687103271484	6
0X562D7CFA5BAE1A69.avi	56.75870132446289	57.814544677734375	5
0X56497E5A81DB483A.avi	56.796077728271484	59.741886138916016	6
0X564B7112D21AC297.avi	39.419734954833984	43.33110046386719	5
0X5681A0EC29CEDAFB.avi	58.51693344116211	56.71717071533203	4
0X569C32CA446F75CB.avi	61.937747955322266	61.6849365234375	6
0X56B7729C43515690.avi	57.7598991394043	59.346065521240234	7
0X56FD0409BFA202DF.avi	53.65312957763672	44.79104232788086	6
0X572AEF5D9FB71D5E.avi	65.50720977783203	62.55747604370117	5
0X5746FD1045390A93.avi	63.39375686645508	65.95723724365234	3
0X574915FE8F47DA9D.avi	22.494441986083984	25.24888801574707	1
0X575A1E4C8C441849.avi	36.069679260253906	42.08272171020508	4
0X57614735C29E7850.avi	68.64234924316406	60.89970397949219	2
0X57638EDBA6862410.avi	59.872772216796875	56.26350784301758	5
0X578A64C447B18198.avi	30.694089889526367	27.735769271850586	3
0X57B3CE32DFE7E331.avi	47.125972747802734	44.71174240112305	10
0X580C785A54010D31.avi	58.705604553222656	53.6427001953125	6
0X5862D7393B1702A1.avi	60.568275451660156	58.275634765625	6
0X58871E2E411DF847.avi	59.64811325073242	55.16324996948242	4
0X588FDBBA1B4732A1.avi	43.00210189819336	47.71086883544922	5
0X589E6E8F092EF3D2.avi	71.92201232910156	66.90201568603516	4
0X58E0C4426D076B8B.avi	59.09140396118164	58.335960388183594	4
0X58E9941E544B4437.avi	63.07356262207031	59.230224609375	5
0X58EA44DD398ACEDF.avi	26.527725219726562	31.111703872680664	4
0X58EBB19DD908A04.avi	62.649410247802734	61.5713005065918	5
0X5906DC737114DBF1.avi	55.087894439697266	54.89624786376953	4
0X5932549C293D414.avi	61.55696487426758	60.51613998413086	4
0X5934A7755DBA992F.avi	57.54182815551758	60.29398727416992	6
0X593E7BA6491DC8CC.avi	56.1855354309082	56.957881927490234	3
0X595ECA5F232566EE.avi	44.61259078979492	50.072021484375	5
0X59671F285804943A.avi	58.146602630615234	58.447898864746094	4
0X599C81E46591FA88.avi	58.92618179321289	59.13380432128906	4
0X59BB0313F22D6C09.avi	52.3010368347168	55.76934814453125	3
0X5A043A25D7DE2119.avi	57.777442932128906	59.79943084716797	7
0X5A36F3D64B1C022E.avi	60.6136360168457	53.56339645385742	4
0X5A887EDA76C326E9.avi	39.22268295288086	44.245460510253906	4
0X5A8D9673920F03FE.avi	26.654748916625977	47.80557632446289	3
0X5AA07A9EDFA136A4.avi	65.64888000488281	64.4327163696289	4
0X5AA42E877A34343C.avi	62.0750732421875	62.370338439941406	7
0X5AB4C1E0766C1301.avi	51.64833450317383	55.49568176269531	3
0X5AC51281F3F82853.avi	61.475257873535156	61.3304557800293	5
0X5AE597D0E98182FD.avi	59.7493896484375	62.954010009765625	4
0X5AF5F4D6A5009696.avi	39.91725540161133	54.40825271606445	5
0X5B11C88A9BEA16A1.avi	66.01716613769531	64.34292602539062	4
0X5B437B04F1B9248F.avi	68.30621337890625	58.247440338134766	6
0X5B597AB91860C164.avi	65.86956024169922	64.29859924316406	5
0X5B8C506AC0A3CB4B.avi	60.55545425415039	57.7861213684082	10
0X5B9C0EEB93E0BE10.avi	65.25199890136719	60.86128616333008	6
0X5BA0316D390284D6.avi	65.2632064819336	62.44973373413086	3
0X5BA6C5333369EBF9.avi	63.079952239990234	63.72144317626953	2
0X5BCD54C82F8D582D.avi	55.53066635131836	52.5475959777832	5
0X5BE1EB81D547BB00.avi	59.451866149902344	57.371829986572266	6
0X5BE6B8A080E4AAF3.avi	64.56877899169922	66.0608901977539	6
0X5BFC2EC0D445EA65.avi	28.143234252929688	43.6824836730957	3
0X5C04297CE92F9474.avi	15.567902565002441	22.06488609313965	3
0X5C05336F5F0ABF6F.avi	55.022640228271484	63.83189010620117	5
0X5C0BCAA2FB4FF1B4.avi	37.43083572387695	48.03893280029297	5
0X5C36C47474E66354.avi	58.57023239135742	59.1771354675293	3
0X5C3E19EC804AB89A.avi	63.48109436035156	60.9158821105957	4
0X5C41AF3F25757D5B.avi	63.57681655883789	61.26946258544922	2
0X5C48A57102118A57.avi	64.39715576171875	59.84779357910156	3
0X5C732BCF53162A65.avi	60.32460403442383	56.88494110107422	5
0X5C82DDEEA7B83F66.avi	59.06195068359375	54.74486541748047	7
0X5CA9EC597BD1151A.avi	63.396366119384766	60.39472198486328	5
0X5CB575476EC80F28.avi	56.64944076538086	56.74402618408203	4
0X5CC9462160833E16.avi	65.16265869140625	58.93608856201172	9
0X5CEFEEEA65D39669.avi	52.851932525634766	61.20166015625	5
0X5D0DFD26F454D74C.avi	62.06651306152344	63.571311950683594	5
0X5D15F6BD0B9D5CE2.avi	62.31394577026367	62.03855514526367	5
0X5D7DED9EE53AFE49.avi	57.22138977050781	56.12952423095703	9
0X5D96B22626F0D2AA.avi	60.21847152709961	60.26656723022461	9
0X5DAB9FDE7CC700DE.avi	32.46933364868164	26.924610137939453	2
0X5DB7742B2778FD6B.avi	58.143856048583984	63.84882736206055	6
0X5DCD1D381ED8E90A.avi	62.924285888671875	62.353336334228516	6
0X5DDDBEF2B4D91CD.avi	67.35924530029297	64.50660705566406	6
0X5DDE9E68BB099303.avi	55.08548355102539	48.09819030761719	3
0X5DFC0C66C150F577.avi	52.86581802368164	51.35662841796875	5
0X5E225B4AE218833F.avi	34.52717590332031	44.19527816772461	3
0X5E64AA2424074480.avi	55.00104522705078	58.257720947265625	3
0X5E76ADAC714DF9D7.avi	63.0443115234375	64.61409759521484	5
0X5E857A59AF8D3FC7.avi	54.27915954589844	58.41831588745117	6
0X5E98971829C12431.avi	61.003353118896484	58.749298095703125	4
0X5EB091B7ACE3715E.avi	28.603248596191406	36.71372604370117	4
0X5EB2063FDB36FFEA.avi	59.114688873291016	58.403106689453125	5
0X5ECD55B830580E47.avi	71.01350402832031	68.52595520019531	5
0X5EDF35043B9394FB.avi	59.008174896240234	60.62837219238281	3
0X5EE96AA34060E43F.avi	22.249528884887695	21.7175235748291	6
0X5F0602402478B90A.avi	45.306480407714844	38.163021087646484	6
0X5F3D04F591FED07C.avi	57.72782897949219	59.09831619262695	5
0X5F40FC2C2367EA92.avi	59.152671813964844	58.65439224243164	1
0X5F4167C2888CCA6E.avi	48.62834548950195	53.193275451660156	5
0X5F5C118F20590038.avi	65.13313293457031	62.57383346557617	9
0X5F6F8D308353F7CE.avi	48.98869705200195	51.6707878112793	7
0X5F82B5955E52718.avi	49.723934173583984	56.57095718383789	15
0X5F9248C06FAC691F.avi	50.18485641479492	61.83697509765625	3
0X5FA0D09981EB84F1.avi	56.19298553466797	60.38934326171875	5
0X5FAFD4377E381228.avi	66.24287414550781	63.09726333618164	3
0X5FB52EE24AD4E07C.avi	19.268077850341797	15.501545906066895	4
0X5FBE580FA447E32F.avi	64.86132049560547	63.812713623046875	6
0X5FD48AFE4017BCC.avi	61.405601501464844	60.3363151550293	6
0X5FE2CC293BF88CCD.avi	39.80532455444336	52.5046272277832	15
0X5FF1487741A82553.avi	69.62793731689453	62.81259536743164	3
0X5FF75E97ECDC71E8.avi	58.70835876464844	62.362098693847656	4
0X5FF8D238E3A43BA9.avi	17.864402770996094	19.63698387145996	5
0X600FA3ECBB488EAC.avi	59.747562408447266	58.365562438964844	5
0X6022F9F42D2E8E06.avi	68.43890380859375	63.19788360595703	7
0X602B5FA15C1B1391.avi	55.164215087890625	57.074039459228516	8
0X60361B7F301DEBB7.avi	68.2885971069336	56.927391052246094	5
0X6043DEDF42873A99.avi	59.41335678100586	62.8714599609375	3
0X604740AA1AC8E769.avi	58.073570251464844	57.49574279785156	9
0X605383A20B7C658F.avi	54.472572326660156	57.67555618286133	6
0X60758344D1A615C7.avi	56.1925163269043	60.98039627075195	5
0X608CDE34163C8C6E.avi	49.690250396728516	53.414859771728516	6
0X608ED3201BB2F9A.avi	52.996543884277344	56.712867736816406	5
0X60A3D09BF576C9E0.avi	60.400386810302734	59.9176025390625	5
0X60AC03ACF886B39.avi	60.08187484741211	64.70771026611328	6
0X60DA39A95735153C.avi	39.6751594543457	45.46964645385742	6
0X60FA846306768D7A.avi	60.44459533691406	61.8970832824707	4
0X612D302A7898B7B.avi	61.91625213623047	62.88601303100586	6
0X613E15ACF68A8CD4.avi	69.23324584960938	65.59668731689453	3
0X614B3F106CA8115E.avi	63.15372085571289	60.850181579589844	5
0X61606A54D357AD12.avi	62.37084197998047	63.26842498779297	4
0X617DAA674148287E.avi	67.94461822509766	61.664981842041016	7
0X61848F995A02B06C.avi	60.43790054321289	58.8856315612793	6
0X619010C76D709BCF.avi	62.758785247802734	63.46476364135742	6
0X61BB4CE860D8FF7C.avi	54.592689514160156	61.05476760864258	6
0X61E16B47E6FD8A4C.avi	57.91302490234375	61.57802200317383	5
0X61E568C03C41267A.avi	55.479408264160156	54.28852081298828	5
0X6200509F3CB51BF4.avi	42.00382614135742	43.510223388671875	3
0X620373BE146E6C3B.avi	38.52893829345703	47.475502014160156	5
0X6229CB36DB9F05A5.avi	67.63150787353516	60.293914794921875	3
0X62431BB9CF3A33EE.avi	56.428497314453125	49.716209411621094	5
0X6244974E7C452D0.avi	45.765689849853516	45.907718658447266	5
0X624AF19C96CC325F.avi	61.4964485168457	58.64360046386719	6
0X6275BB18E7A8D320.avi	56.53959655761719	57.879241943359375	5
0X628BD140F1FC1557.avi	59.91780090332031	58.07199478149414	6
0X628E52E0848610F5.avi	55.437931060791016	58.94009017944336	7
0X6290DAA1DBA189F9.avi	43.2929801940918	48.00387191772461	7
0X62A25E56B1AEE78B.avi	63.075904846191406	62.16672134399414	8
0X62ABD820E0F2FBD0.avi	58.74888610839844	65.6038818359375	4
0X62B37D47688D7F3C.avi	30.942659378051758	32.46540832519531	6
0X62D0E438B69C344A.avi	63.655330657958984	59.44918441772461	7
0X62F8023D8467B4D5.avi	48.90336227416992	52.3040771484375	3
0X63065D5C24C3DE6D.avi	58.354679107666016	52.283843994140625	4
0X6311A3EA62D07100.avi	69.18587493896484	66.6498794555664	6
0X6326541E9E879019.avi	29.74007797241211	27.95894432067871	4
0X633E0E424144D38F.avi	59.940494537353516	63.1258430480957	4
0X636B7F7511BA829B.avi	59.35127258300781	48.85470962524414	7
0X63800FF8C04208F7.avi	63.828731536865234	62.25807189941406	4
0X63A2FB5EC2E1389E.avi	61.53351593017578	63.3419189453125	3
0X63EFA5F7FFFB0014.avi	48.38429260253906	54.49413299560547	5
0X6406F656D85D613.avi	46.58626937866211	49.84783935546875	6
0X641187BA5EAA4331.avi	57.30581283569336	61.2180290222168	5
0X6440E65AC7ED5668.avi	68.37911987304688	63.38564682006836	3
0X645F2FD9B7EB9211.avi	68.26599884033203	64.86514282226562	7
0X647499F6DA710D4F.avi	56.92692565917969	53.242103576660156	5
0X6479BEFEFDB47B80.avi	56.924415588378906	58.08873748779297	4
0X64B2B77B0C551FE4.avi	46.07633590698242	56.15272903442383	4
0X650C78FAA0312711.avi	62.29831314086914	64.50651550292969	5
0X65115C498B497C14.avi	55.696685791015625	60.10593795776367	6
0X653C793B3F2B3510.avi	48.46086883544922	53.4613151550293	4
0X654CBBC325689148.avi	65.43362426757812	60.838191986083984	6
0X656705047098A5FC.avi	67.95741271972656	64.84296417236328	3
0X658AC1BA93532526.avi	62.81344223022461	59.12779235839844	6
0X65A4CFF0CDED342B.avi	62.91832733154297	61.23334884643555	6
0X65AFBE7F72F33F56.avi	66.94017791748047	62.47427749633789	7
0X65B23F659EFEE4B5.avi	60.99300003051758	58.4155387878418	12
0X65C488B49774AE48.avi	60.09516906738281	60.705841064453125	6
0X660104EE65A0D28E.avi	54.92765426635742	50.542381286621094	5
0X66050153ED5E08EA.avi	64.66588592529297	58.522796630859375	4
0X6610FEE0E4DB11B5.avi	67.42790222167969	66.12622833251953	5
0X662EF84E75806C27.avi	32.094688415527344	42.41523742675781	3
0X669B1F6BD601634.avi	61.926124572753906	63.17384719848633	5
0X66C173C78E8F6EDF.avi	65.9508285522461	52.54443359375	5
0X66C8EAE88FFB77EE.avi	40.079219818115234	50.06193161010742	6
0X66E92E721D27BF17.avi	54.76790237426758	57.88813400268555	4
0X66F67400B4224304.avi	45.048179626464844	52.773738861083984	6
0X6703FCFAD2E7CBCA.avi	54.5286750793457	40.71345520019531	3
0X6710BA6184204672.avi	46.60050964355469	53.38788986206055	5
0X6720DAE21174550.avi	64.92460632324219	64.23593139648438	6
0X67258AC1999CA388.avi	65.0607681274414	61.6395263671875	6
0X6728170DD8443536.avi	51.47455596923828	52.570556640625	5
0X6732D6F83932DACA.avi	47.032588958740234	40.567657470703125	6
0X674BD01159859802.avi	68.82205200195312	64.59812927246094	5
0X674D11613887E038.avi	64.92942810058594	66.27008056640625	4
0X6767F4359E20EE24.avi	23.809005737304688	20.905502319335938	17
0X67753ECB554BC154.avi	56.575199127197266	61.346229553222656	5
0X678B0D95D2EF1F37.avi	34.8423957824707	38.3607063293457	3
0X67E8F2D130F1A55.avi	45.258705139160156	51.43452835083008	4
0X67F0850A73E98169.avi	70.34044647216797	69.5259780883789	5
0X67F418EFEAF112A.avi	67.03055572509766	66.40442657470703	3
0X67FC799EC72F1852.avi	61.480133056640625	66.59858703613281	5
0X68162D95EAB2AB4E.avi	64.8076171875	62.74702453613281	6
0X681A95D85C2D17EC.avi	33.673927307128906	29.119876861572266	4
0X684A3BC616D3740C.avi	48.210933685302734	43.358070373535156	5
0X68521E9A7A5E6C26.avi	60.439292907714844	61.261993408203125	7
0X685A4B045C95B72A.avi	56.99601364135742	58.16815948486328	2
0X6867156FCD59C7DD.avi	70.52032470703125	61.92734909057617	5
0X686D8CAEF6113D71.avi	60.727813720703125	60.07285690307617	6
0X686F756A1F380DAC.avi	63.22728729248047	60.02434539794922	2
0X6878753F91B0C449.avi	62.278282165527344	59.85500717163086	6
0X687A5BC36E15FA4F.avi	71.07154846191406	64.75237274169922	7
0X687F32820865345D.avi	63.97510528564453	58.18088912963867	6
0X68B3B1926A16337D.avi	63.500972747802734	63.76863098144531	3
0X68EBF6C87CD14F34.avi	62.001922607421875	57.70195770263672	4
0X68F5FD987AB1DE31.avi	30.447763442993164	40.97679901123047	5
0X694033179511A13E.avi	51.03020477294922	49.851768493652344	5
0X69447E46FEDD2A3F.avi	61.5032844543457	56.628543853759766	1
0X6985788FAE5F8039.avi	62.26788330078125	67.40995788574219	4
0X698CD6F727626E9.avi	51.31692123413086	53.16847229003906	4
0X69B8866270E7BC77.avi	56.286293029785156	56.9241828918457	4
0X69C213A7E1B58743.avi	65.3584976196289	65.9536361694336	4
0X69CAB2A980A78FCB.avi	53.13374328613281	53.67428207397461	3
0X69EA4A8D900C9F7.avi	59.3411750793457	59.53390121459961	7
0X69FF17A94F18585A.avi	54.52140808105469	58.40142059326172	5
0X6A0E0C2096A56020.avi	63.49409484863281	60.6307373046875	4
0X6A11E31F14ADFDEE.avi	48.25991439819336	45.626121520996094	4
0X6A2B51F5E42AAFF1.avi	62.94265365600586	58.6314811706543	5
0X6A45FBB2F8991E0E.avi	46.69184875488281	56.638397216796875	7
0X6A59ABB6D7C8F0BA.avi	51.84151077270508	49.62413787841797	7
0X6A672DABBE9F8660.avi	63.27906036376953	59.84923553466797	4
0X6A815B26E4D6AFC3.avi	60.43876647949219	59.378875732421875	4
0X6AA21353DB219B2E.avi	60.39472579956055	59.757652282714844	4
0X6AB214EB6B92DC02.avi	57.258262634277344	55.6206169128418	5
0X6AB2CF56234A13CC.avi	60.2956657409668	59.60917282104492	5
0X6AC075B8CAE1D6EF.avi	61.5928840637207	56.8494987487793	6
0X6AC5A4C46C17EDC0.avi	65.22643280029297	61.93617248535156	6
0X6ACAC4D295EF82BF.avi	33.40052795410156	34.244327545166016	7
0X6B0A6A101C2DA474.avi	46.99700927734375	48.512054443359375	6
0X6B11525181625135.avi	61.67324447631836	64.95620727539062	5
0X6B2DF895741FC467.avi	52.277931213378906	51.894195556640625	4
0X6B38A2D99D5A9A86.avi	67.35511779785156	66.53185272216797	6
0X6B462232B332BB81.avi	64.67588806152344	66.91968536376953	6
0X6B5A0E853A0A1C2F.avi	58.20257568359375	60.469539642333984	6
0X6B65849509F23240.avi	55.437957763671875	58.735626220703125	8
0X6B7033724FFD6F8F.avi	50.79069900512695	60.357086181640625	8
0X6B8CAD148A81CBB1.avi	59.08297348022461	60.44078063964844	4
0X6BA7CB2E44532208.avi	54.74541091918945	56.809906005859375	5
0X6BAE7A563B2DD386.avi	60.1401481628418	60.96205520629883	4
0X6BC02B386AAEC4CF.avi	57.7887077331543	60.344459533691406	4
0X6BE1E54E59745D35.avi	58.715396881103516	56.65239334106445	5
0X6BE62DA9E887AC67.avi	50.690086364746094	53.78197479248047	5
0X6C56FD0ECEF3C539.avi	57.136207580566406	58.53680419921875	14
0X6C5E836554770576.avi	47.8259162902832	52.860774993896484	4
0X6C6FE0CFFBEAD9C0.avi	52.28740310668945	52.9345703125	5
0X6C8F08AB5C918755.avi	63.855831146240234	62.86201095581055	4
0X6CB652160FFC36B7.avi	45.541656494140625	46.428524017333984	5
0X6CCFED529BAD08F8.avi	57.61981964111328	57.701560974121094	5
0X6D0D293319783A87.avi	68.72606658935547	66.1865005493164	5
0X6D1D29802905D6E0.avi	45.44291687011719	45.83024597167969	3
0X6D218D2DC031979F.avi	61.65797805786133	59.66527557373047	7
0X6D4A0B79F875979F.avi	65.88066864013672	64.7469253540039	8
0X6D4A77DC8CD88E9A.avi	29.396425247192383	24.769006729125977	3
0X6D4AE6195D85472B.avi	37.3874397277832	38.668094635009766	5
0X6D55B39BC5165D15.avi	61.90361785888672	50.56465530395508	6
0X6D600D764AD2D7A9.avi	40.93241882324219	29.162540435791016	5
0X6D78CCCD9680F137.avi	66.8022689819336	65.10836791992188	8
0X6D9723FC15CFEE85.avi	34.69758987426758	46.58928680419922	5
0X6DA6FDFFA83994BB.avi	60.746238708496094	55.4012336730957	6
0X6DDD5B0B4132C787.avi	50.251991271972656	49.911895751953125	6
0X6DFE8F195ACC3BA4.avi	30.101486206054688	19.293920516967773	6
0X6E212B8A73CA04DD.avi	56.22235870361328	61.2577018737793	4
0X6E27B3EF3A104896.avi	45.32638931274414	56.183021545410156	5
0X6E3FBD73AE2685F.avi	55.199058532714844	60.42026901245117	5
0X6E4159BB40A86E64.avi	65.30582427978516	63.11738967895508	6
0X6E46A32DFF7E9E62.avi	70.24170684814453	66.14109802246094	5
0X6E57B3FDE0D9C92.avi	33.13871765136719	39.222381591796875	5
0X6E5CF1D1178DF20B.avi	67.59270477294922	61.82172775268555	5
0X6E6B700BBFFFD2D6.avi	64.54306030273438	59.98459243774414	6
0X6EBCC08A401F9B5B.avi	59.495967864990234	51.93256759643555	5
0X6EEC24E41B261C6F.avi	58.555965423583984	65.59545135498047	5
0X6EEDB606DA0C8EDE.avi	56.887229919433594	56.84867477416992	5
0X6EEFDA0A9F0144FF.avi	58.6412353515625	56.292755126953125	3
0X6F00E1B88FF7F2B6.avi	62.150333404541016	57.59014129638672	4
0X6F3232FD37FD13C5.avi	70.09146118164062	62.01136016845703	7
0X6F3E6EC0B32CBB66.avi	62.590362548828125	58.54067611694336	4
0X6F489746D4866AAC.avi	44.82549285888672	42.05398941040039	5
0X6F6DB4A07AA7BED2.avi	68.6430435180664	61.132713317871094	4
0X6F7BF22A07F61BC8.avi	59.06650161743164	64.98609161376953	4
0X6F8676CBA5E2571A.avi	55.967918395996094	50.297183990478516	4
0X6FAB02B40464E30.avi	67.37460327148438	63.49576950073242	4
0X6FCE7C69AE34FBF7.avi	66.84213256835938	64.11399841308594	3
0X6FF416B50E42532F.avi	73.35794830322266	62.86063003540039	6
0X700C7EFB75691A.avi	56.91734313964844	58.9432258605957	3
0X7012247CA8314DC5.avi	48.45979690551758	41.151790618896484	4
0X702D4E353E3B6A04.avi	48.14105224609375	46.89532470703125	6
0X7036B875624A51E5.avi	48.00923538208008	58.92293930053711	4
0X704845139A356532.avi	64.28907012939453	62.76934814453125	5
0X705789F6BD6B3A46.avi	48.0849494934082	58.65163803100586	2
0X706B389AF6175FE4.avi	57.84273910522461	57.4877815246582	5
0X70702683D6C909DB.avi	66.08799743652344	59.31263732910156	6
0X709522F8FD4A92DF.avi	34.1110954284668	42.020896911621094	4
0X709A3DD7C31252F3.avi	69.30794525146484	64.97428894042969	5
0X70E038A53FD778FE.avi	57.36171340942383	62.24039840698242	6
0X70F4F530DB582570.avi	66.61331176757812	63.657630920410156	7
0X710CEE694461AA2E.avi	66.20753479003906	61.472347259521484	4
0X7111782DEA339319.avi	59.91696548461914	64.9683609008789	3
0X71258BC9BF14F659.avi	58.493553161621094	53.7081298828125	4
0X71270AD323D7C627.avi	64.29215240478516	60.90288543701172	5
0X7166874B45E63C2B.avi	65.43006896972656	59.719566345214844	10
0X717323632DAF18D2.avi	57.72378921508789	57.24103927612305	6
0X719F5441F4D7F772.avi	67.52401733398438	63.6467399597168	6
0X71C37D3E936D08DA.avi	65.09060668945312	64.41474151611328	6
0X71DA17261425414F.avi	68.95787811279297	67.97915649414062	4
0X71FE0206D64EDD39.avi	45.319766998291016	52.942535400390625	6
0X7244FC1F0267202F.avi	36.106101989746094	45.211917877197266	5
0X726340B293ADED52.avi	65.0667953491211	64.84721374511719	5
0X72685B35200F4C48.avi	54.83670425415039	49.690982818603516	6
0X7299D46E48AD3C37.avi	55.99678421020508	59.4019775390625	8
0X72AFD8330D1A2378.avi	13.396988868713379	23.345651626586914	3
0X72B134B9DB954CE0.avi	71.35790252685547	61.34989547729492	5
0X72B2D4A1633D4D14.avi	66.81272888183594	63.24587631225586	3
0X72F46FF82263E9BB.avi	64.33287048339844	66.21868896484375	6
0X73157CDC07CC521A.avi	59.57785415649414	61.06791687011719	8
0X7321C0F7FDA48773.avi	62.42232894897461	55.4393310546875	6
0X7327AFFC293E3F3E.avi	68.08594512939453	66.44013977050781	6
0X73402C06C929E8EF.avi	36.795326232910156	50.84925842285156	6
0X735F588BB61D6CAA.avi	54.93893814086914	58.600982666015625	6
0X73887804901441E1.avi	55.9898567199707	60.377777099609375	8
0X73AF0618B125251B.avi	65.26396179199219	62.00374984741211	6
0X73C0839C4D54DBDB.avi	65.22077178955078	63.5497932434082	5
0X73CBCADA2191104C.avi	49.48352813720703	55.394630432128906	4
0X73D50DE693F798E3.avi	58.2227668762207	60.142906188964844	5
0X73F7C900EE5F7BDA.avi	62.17139434814453	55.613792419433594	4
0X740B08561D0382B.avi	29.323457717895508	35.21430587768555	5
0X740F540B87B8AF3.avi	64.74427795410156	62.202178955078125	3
0X7415C8B1BD8C89F0.avi	54.14295959472656	53.825958251953125	2
0X74223A9F6F471ABB.avi	29.41697120666504	39.542110443115234	6
0X744CE89425556B93.avi	57.11577224731445	59.88125991821289	4
0X7476874DC8F10D2A.avi	56.156639099121094	50.29082107543945	5
0X7484EE46AD3659CC.avi	55.03439712524414	45.45439529418945	3
0X74A8521201588DDE.avi	61.225341796875	57.432273864746094	4
0X74AE577182FB112A.avi	60.118350982666016	64.38591766357422	7
0X74B4D8E3459FFF7C.avi	59.64901351928711	55.20738983154297	7
0X75031E71CC6DBD81.avi	39.84360122680664	35.8276252746582	5
0X7524D9CE7C6BD3B.avi	48.11153793334961	46.8765869140625	3
0X753D4BE480775FE7.avi	61.15620803833008	58.41526794433594	2
0X7540B06840A33DBF.avi	45.35923385620117	55.8669319152832	5
0X754B72455C00BFDF.avi	54.078121185302734	62.68116760253906	3
0X756A5DE88BADCAD5.avi	49.853126525878906	52.10381317138672	2
0X757B31FD347B7585.avi	56.730064392089844	57.627925872802734	6
0X75AF130134AADF00.avi	28.390005111694336	49.98894500732422	4
0X75BA1623CCCF0652.avi	45.36783218383789	45.64042663574219	4
0X75BB68F0ACD22690.avi	64.62470245361328	59.64097213745117	5
0X75BF25E961056A3C.avi	61.94552230834961	58.28264236450195	7
0X75ECC6694B60D05A.avi	66.28333282470703	61.32666015625	3
0X761FEC566D4FA6B4.avi	59.45378875732422	60.57478713989258	6
0X76236768A07DC4A0.avi	56.08454132080078	60.454872131347656	5
0X7628E85E157D1655.avi	58.12016296386719	63.32902145385742	4
0X763034E9D22CB7E1.avi	51.366695404052734	54.376243591308594	2
0X7630DA7B2D3E6F27.avi	25.198108673095703	29.41472816467285	5
0X763E3FFF4DBBB792.avi	58.44426345825195	62.98289108276367	6
0X7655EF3942795C54.avi	60.67056655883789	65.84125518798828	4
0X76747A1A799357B5.avi	65.34938049316406	64.98719024658203	4
0X76A43B263DED8D2A.avi	58.16874694824219	58.629966735839844	5
0X76CF9DD42F1E65F5.avi	55.834449768066406	62.629188537597656	5
0X76D1CD83C813866F.avi	66.05167388916016	65.25887298583984	6
0X770BECBD81CA14F9.avi	20.43021011352539	20.113037109375	5
0X770DA83A3089A1CE.avi	63.7571907043457	61.15422439575195	6
0X770E5896DC4FD92B.avi	57.43545913696289	61.50360870361328	5
0X7710551E470BE80A.avi	64.85648345947266	65.58030700683594	6
0X771C3F118CBF577A.avi	68.6476821899414	62.57209014892578	9
0X772970685B34F0F1.avi	59.3242301940918	56.87828063964844	4
0X77435187285FD096.avi	59.659122467041016	60.81549072265625	5
0X775319C257A48042.avi	41.43505096435547	43.48936080932617	6
0X775EBA7C578E03AD.avi	29.36583137512207	36.43083953857422	4
0X77762963F999DEE3.avi	38.48642349243164	40.665748596191406	10
0X777692B30E35465A.avi	52.98394012451172	42.604827880859375	5
0X778935C329CC1789.avi	44.55666732788086	53.58551025390625	5
0X778CB82CED72873C.avi	64.43941497802734	56.04597473144531	6
0X77A6EEED554F8360.avi	59.20379638671875	64.32281494140625	2
0X77B0F03C4F1E0315.avi	57.24089813232422	55.20073318481445	6
0X77C3278832702B6.avi	62.400569915771484	61.75040054321289	3
0X77E1E067C24C6E82.avi	57.132389068603516	60.080806732177734	7
0X77EE3CD923A3952A.avi	51.38847351074219	47.69294357299805	3
0X7809B942D62CFBB5.avi	58.156795501708984	62.982574462890625	6
0X780D5E4FEC1EC3B2.avi	64.1103286743164	62.77177810668945	7
0X781D97826A1BF672.avi	65.10337829589844	62.76165008544922	4
0X7846A393403DCE9A.avi	64.81576538085938	65.21131896972656	5
0X7858426972D973B3.avi	54.68572998046875	59.07618713378906	4
0X785B0B7BAD1E6DF0.avi	60.18281555175781	59.373931884765625	7
0X785B6EB4524C1CD3.avi	69.53214263916016	65.5831527709961	3
0X7871A13A25E72847.avi	52.509578704833984	57.145286560058594	5
0X788B2560A356EFFD.avi	53.87840270996094	51.191566467285156	4
0X788C21FC83ECEA3.avi	55.0064582824707	60.59943771362305	6
0X789C6979A03B622B.avi	60.28175354003906	62.62934875488281	4
0X78C330A341555880.avi	67.7465591430664	59.71717834472656	4
0X78FAF371B4DBE44E.avi	50.868934631347656	58.48969650268555	6
0X790A3B476F1281A1.avi	27.429569244384766	19.833778381347656	4
0X790C79124FE1C985.avi	62.52934265136719	65.72203826904297	8
0X7928A2EE4CEF22F6.avi	38.115238189697266	29.504135131835938	6
0X792BB639F04589BF.avi	52.05192184448242	57.52241897583008	6
0X794FD97F585E5500.avi	59.97681427001953	59.44849395751953	4
0X796D96C289660E32.avi	70.25077819824219	66.74952697753906	5
0X797CA10A7CDE384B.avi	75.0164566040039	61.87449264526367	7
0X799F64CF2E4B98EB.avi	55.00098419189453	54.20576477050781	6
0X79DFCFF4867CB797.avi	43.94535827636719	38.430870056152344	5
0X79E1F33063F55D0.avi	50.08633804321289	57.909080505371094	5
0X79E5E594E59FA593.avi	61.89570236206055	65.3403091430664	5
0X79E6261DF5CE752C.avi	62.3835334777832	65.98531341552734	6
0X79E68FC6793DC38D.avi	71.7487564086914	66.86097717285156	5
0X7A32FE05734D3EC6.avi	62.476417541503906	57.78852081298828	4
0X7A36F71B6647D596.avi	58.39570236206055	61.07023239135742	8
0X7A49B980EAACB689.avi	59.526737213134766	64.0421371459961	6
0X7A4ABCBDD9D9F33A.avi	63.55177688598633	64.08995056152344	4
0X7A620C5C256333CF.avi	62.59649658203125	51.06187057495117	7
0X7A66617547DFC6A9.avi	63.50123596191406	66.04202270507812	4
0X7A67867B96A7DB62.avi	65.07991790771484	61.02405548095703	4
0X7A6EEE9D2CC4DDD8.avi	63.39202117919922	61.37010955810547	5
0X7A761FAB53996A17.avi	68.62577819824219	64.46434783935547	6
0X7A878CE8EF95A413.avi	51.7389030456543	51.21700668334961	4
0X7ACA82C5A670004C.avi	66.32347869873047	57.80720520019531	3
0X7AEB162B3A45EAA9.avi	55.05509567260742	54.34357833862305	5
0X7B1F112049D754D9.avi	63.76354217529297	56.490379333496094	5
0X7B361D8604999C29.avi	56.79114532470703	60.09025192260742	6
0X7B4062501918819C.avi	23.127605438232422	19.478839874267578	4
0X7B594349510CCAE4.avi	54.941524505615234	53.06312942504883	6
0X7B5A055AF729EDF2.avi	55.63311767578125	60.75000762939453	5
0X7B73DF444BEF7269.avi	34.84318161010742	39.36435317993164	6
0X7B8F542F991D908F.avi	55.00532531738281	47.52891540527344	5
0X7B93FAE7841C1826.avi	64.80317687988281	59.68058395385742	6
0X7B982CE3A8C024F4.avi	59.581825256347656	60.147377014160156	5
0X7B9D5C68AB322E27.avi	64.7134017944336	62.46588134765625	4
0X7BA9FD251A48D45B.avi	39.27647399902344	42.545066833496094	5
0X7BC611E29496FD3E.avi	54.69032669067383	55.264442443847656	4
0X7BD009AA7B30A5D8.avi	53.237178802490234	58.70327377319336	7
0X7BD38A944FB7D285.avi	48.440643310546875	50.02442932128906	3
0X7BD3D2A65C18A4CA.avi	54.2459602355957	53.30898666381836	6
0X7BD6977487C29ECF.avi	33.67876052856445	40.42633056640625	7
0X7BE6BA90FB9BC4C6.avi	58.96562576293945	57.81395721435547	4
0X7BED18C482386E18.avi	67.8426284790039	62.81925964355469	4
0X7BF746EB936C65BE.avi	59.119537353515625	57.20763397216797	4
0X7C053B5DB5BAEB83.avi	52.203125	47.937347412109375	4
0X7C202E81AFCC7010.avi	57.565452575683594	63.209503173828125	4
0X7C2B6DE932E8EB4D.avi	50.04258728027344	50.7572021484375	4
0X7C3A04F6182C79D6.avi	68.56536102294922	66.24308776855469	5
0X7C6FB8F7CE82D404.avi	36.72769546508789	41.754913330078125	5
0X7CA10684E319705F.avi	49.612857818603516	53.799617767333984	6
0X7CA15DC6A1C6DA13.avi	67.69448852539062	61.706363677978516	4
0X7CE3B7D2F8976E7D.avi	66.7635269165039	68.7132339477539	6
0X7CEA8E5FA8F3FB3F.avi	39.40302658081055	50.75659942626953	8
0X7D0223AF4A3B9955.avi	63.26840591430664	58.2386360168457	6
0X7D2C9FE972A828D3.avi	63.87714385986328	64.89837646484375	4
0X7D32BEF617ED61E9.avi	55.260658264160156	52.970428466796875	3
0X7D47E45DC22458A.avi	59.80125427246094	58.97128677368164	3
0X7D4E031123DA9E4F.avi	65.91033172607422	64.28469848632812	4
0X7D52513975CDE18F.avi	54.7393913269043	63.69246292114258	4
0X7D567F2A870FD8F0.avi	29.127012252807617	38.43198013305664	4
0X7D73E6E86837FFD9.avi	51.57415008544922	57.3106803894043	4
0X7DA74EAC9DFC2D5B.avi	56.18941879272461	61.341346740722656	2
0X7DF4117F27AA3D96.avi	55.6275749206543	59.03684616088867	4
0X7E03DC0DBBD76FFE.avi	51.369171142578125	54.92558670043945	3
0X7E09E67C095EA7C0.avi	70.50775909423828	64.3780746459961	7
0X7E17E85D21D4D683.avi	68.69107055664062	59.11597442626953	4
0X7E2E8534D07DDBE.avi	68.27400970458984	62.03275680541992	5
0X7E379B92108E37EF.avi	57.67654800415039	56.06779861450195	5
0X7E4D98875A3BF1AB.avi	63.47419357299805	60.18707275390625	11
0X7E51B1F0EBC1BD6C.avi	55.29903793334961	55.22830581665039	2
0X7E5F7C851AE9AF55.avi	56.07451629638672	58.5972900390625	5
0X7E654BC9652802D5.avi	49.287010192871094	53.30604934692383	3
0X7E655DBE953C1A73.avi	66.20364379882812	64.22618103027344	5
0X7E731D5758FB247F.avi	41.61094665527344	39.62104034423828	9
0X7E8632AE4089326E.avi	16.9077205657959	24.761213302612305	7
0X7E8CCD93D8EA9D7.avi	48.96760177612305	45.12181091308594	5
0X7EB6CE7A0EE060B0.avi	61.4597282409668	66.7242431640625	5
0X7EC67D9015EF4B0D.avi	20.605178833007812	33.37154769897461	6
0X7EC96F4D9167A448.avi	24.43284797668457	22.529279708862305	6
0X7EEA66DBE251854B.avi	35.15523147583008	37.283119201660156	4
0X7EFE1E76A839FA63.avi	68.11929321289062	65.47840118408203	4
0X7F058A3503090EC8.avi	57.86592102050781	60.7885856628418	2
0X7F4C057216F1A154.avi	60.454898834228516	61.01176071166992	4
0X7F5CB71A507DF8D1.avi	55.67947769165039	60.13239288330078	4
0X7F666F93B086F12C.avi	59.33194351196289	56.50438690185547	5
0X7F9ED6D9B7543E46.avi	55.446617126464844	59.2783088684082	5
0X7FA84CF03DD99FD3.avi	77.11256408691406	64.04435729980469	5
0X7FCE5D1FB46D6BDE.avi	67.59162139892578	60.97962951660156	9
0X7FD042711B0E1D27.avi	58.357208251953125	65.53499603271484	4
0X7FD0FEBD1D0CB00C.avi	35.062652587890625	43.181114196777344	5
0X7FE8D1F8E0376B88.avi	52.79381561279297	51.52303695678711	6
0X7FF2092E3F8724DC.avi	57.36852264404297	57.932228088378906	5
0X80BB507E25E9051.avi	61.56250762939453	68.33807373046875	4
0X827ECF66833BBA2.avi	67.15506744384766	66.4996109008789	6
0X837EE8D6BDBD824.avi	58.805599212646484	58.66536331176758	5
0X8429581F984C6A4.avi	55.18870162963867	61.84327697753906	4
0X8558D35ED09F890.avi	40.37742233276367	48.30406951904297	5
0X86643606EDB99E8.avi	53.32668685913086	59.92338562011719	6
0X868028466F66DE2.avi	56.23436737060547	40.4229736328125	5
0X871CEFF60C7274C.avi	52.85992431640625	46.68274688720703	4
0X87D7BC7C27ADD3C.avi	67.75100708007812	65.45822143554688	5
0X88E54370A17E06F.avi	47.408199310302734	50.218780517578125	5
0X8956CF90AA24E85.avi	62.383304595947266	62.110809326171875	4
0X9061772F56FB80F.avi	45.42067337036133	55.92661666870117	5
0X9190B2AF79FD1EF.avi	58.07194519042969	56.4974479675293	5
0X922773E4DBD8FDA.avi	69.43312072753906	71.13581085205078	3
0X9419D068656DB99.avi	62.90642166137695	64.69354248046875	5
0X966B4698CBD18F6.avi	22.30219268798828	25.68902015686035	5
0X96CE61C92FAEE43.avi	45.131591796875	48.28477478027344	4
0X9776C2BDF17D2F.avi	60.24148941040039	59.77995681762695	6
0X977FA9B62EA3FD1.avi	56.050621032714844	57.20228576660156	6
0X9A03DC1334986F3.avi	10.192956924438477	16.792003631591797	4
0X9BC46CA635485B6.avi	25.513134002685547	25.47211265563965	5
0X9C7E9770B314AE5.avi	56.40886688232422	61.87653732299805	4
0X9CCD9D64D3CA005.avi	67.15292358398438	67.5190658569336	5
0X9F2D61012CC7FCA.avi	60.25361633300781	55.54248046875	4
0X9F47D732822A695.avi	61.29539108276367	58.75330352783203	5
0XA31E5D703BAE77A.avi	43.1785888671875	52.3731689453125	4
0XA684E725FD761B6.avi	56.48527145385742	50.97328186035156	8
0XA69CDEAD15F2E1A.avi	63.90631866455078	60.90104293823242	4
0XAA3E06425E1A23E.avi	33.137351989746094	45.065731048583984	3
0XAA4741B7E7194A2.avi	65.25713348388672	63.75674819946289	4
0XAB8C29BE4841CB0.avi	59.769805908203125	54.85612106323242	5
0XABB9008CDCF5A14.avi	61.985774993896484	57.54511642456055	5
0XABBDDF3F072EB3F.avi	27.473989486694336	35.14638137817383	6
0XAE25D6E1B0C1D36.avi	66.21483612060547	65.9173583984375	4
0XB11B61E6027ABCE.avi	42.983028411865234	59.38654327392578	1
0XB11E2FD02BEDD68.avi	60.14628219604492	59.8798942565918	4
0XB2586FF43C881C2.avi	57.77016830444336	56.475311279296875	5
0XB29658CF38E12F7.avi	51.14240264892578	57.512516021728516	6
0XB3FFC4AE334E9F4.avi	30.059072494506836	60.82969284057617	3
0XB5492BEC906F76C.avi	33.26453399658203	38.94546890258789	4
0XB72CF150368BAB2.avi	27.931360244750977	49.26620101928711	3
0XB731B3B5A5E2BF7.avi	62.067867279052734	60.82514572143555	5
0XB7E1867A17EDAD4.avi	59.572933197021484	64.2439956665039	4
0XB8DDFCA26AD93E2.avi	47.65253448486328	60.200889587402344	4
0XB9DA76703445AFD.avi	59.462486267089844	58.797672271728516	3
0XBA57FE6C733F574.avi	55.315181732177734	60.31692886352539	6
0XBB76A78AC119BBB.avi	57.14075469970703	60.8607063293457	6
0XBC881D0528B2788.avi	56.84867858886719	57.13966751098633	4
0XBCEAB22A81A23C1.avi	13.259963989257812	30.245193481445312	6
0XBD39E52A48060D2.avi	42.0512809753418	35.09508514404297	4
0XBDBB1C23E1D4F0D.avi	58.701263427734375	51.49886703491211	4
0XBE8C637FF9D9124.avi	75.96383666992188	65.62234497070312	3
0XC006D08601D1BFB.avi	64.71611022949219	62.81279373168945	3
0XC3CC9222A4E69E6.avi	61.17782974243164	60.62076187133789	6
0XC4F21DA269D2EE9.avi	58.532814025878906	59.301063537597656	4
0XC77F1C717BE6B6D.avi	64.62763977050781	63.25501251220703	4
0XC8D1B3C80770006.avi	16.017024993896484	19.15318489074707	4
0XC8DE2D8DB465511.avi	68.3745346069336	62.885772705078125	7
0XCDA061FD0F030DC.avi	50.52239227294922	46.955352783203125	4
0XCDC194CB936209F.avi	64.23602294921875	65.30088806152344	7
0XCEC174C2D88B511.avi	50.38833999633789	61.82958221435547	7
0XCF0F0C58A0F4639.avi	57.1533203125	52.20454025268555	5
0XD00B14807A0FA2B.avi	30.119243621826172	35.11463928222656	4
0XD05D93184B12092.avi	68.30235290527344	65.06149291992188	4
0XD0955B01F39FD0C.avi	59.739437103271484	62.30830764770508	4
0XD0DC210BA3C1C9E.avi	57.22681427001953	59.240116119384766	4
0XD2023E03A8C566C.avi	64.58765411376953	68.58293151855469	5
0XD3B557874B91D0D.avi	48.8458366394043	59.490631103515625	5
0XD578E2221A216DD.avi	30.117294311523438	31.560890197753906	4
0XD5ED87EECABCE2F.avi	59.572547912597656	63.267601013183594	5
0XD79C49C010950C7.avi	67.62775421142578	61.72366714477539	6
0XDAC9597CA49DF0A.avi	57.613468170166016	57.0172119140625	5
0XE0DFD3845CCF80F.avi	17.396366119384766	15.352545738220215	3
0XE315B0A3C5BAC9E.avi	60.195919036865234	59.782936096191406	5
0XE3D4128C7719147.avi	57.07315444946289	60.85675048828125	7
0XE9217FEF2BCB4B1.avi	62.98143005371094	62.453819274902344	2
0XE9315FA2FA71674.avi	75.25764465332031	64.56732940673828	10
0XEA049B76C9061E7.avi	69.49610900878906	61.69966125488281	8
0XEC340BEA3298AE3.avi	57.87528991699219	61.293235778808594	4
0XECF82DC9301EE77.avi	63.867919921875	61.503990173339844	5
0XF557EF658FD13D0.avi	52.83665084838867	57.372520446777344	5
0XF6661AF354401A5.avi	64.82958221435547	59.37498474121094	6
0XF829F634971A0F7.avi	65.12550354003906	60.576812744140625	5
0XFE6E32991136338.avi	32.78324890136719	38.86144256591797	3
0X5DD5283AC43CCDD1.avi	62.69187545776367	59.352989196777344	5
