## Supplementary material for "Ejection fraction on a budget: mapping the accuracy-compute trade space for video-based ejection fraction estimation": S1 Dataset: 3a_r2p1d_f16_p4.pred.csv

file	ef_true	ef_pred	n_clips
0X100CF05D141FF143.avi	55.95178985595703	59.47431945800781	3
0X1012703CDC1436FE.avi	41.01442337036133	47.4864616394043	3
0X102CFB07F752AAE6.avi	50.79471969604492	52.54764938354492	3
0X105B9EF57DE45DCB.avi	50.63498306274414	58.3482780456543	3
0X10A28877E97DF540.avi	63.098087310791016	60.927608489990234	3
0X10B7505562B0A702.avi	58.49443817138672	57.95463562011719	2
0X10F6FD4A9C6A458E.avi	67.3815689086914	60.64338302612305	2
0X111EDA8A1E44169C.avi	57.284908294677734	58.03511428833008	1
0X1129FFF0D45D7EFF.avi	59.91860580444336	56.715179443359375	3
0X112D0A3D2ACB8800.avi	61.026824951171875	59.47551345825195	3
0X112EF236E1F676E4.avi	61.73581314086914	61.875633239746094	2
0X11303E45952732BD.avi	53.54182052612305	48.37459182739258	3
0X1131FB2A374D34F5.avi	55.05341339111328	57.29529571533203	5
0X114B58E6B34E55F1.avi	45.08211898803711	49.973411560058594	2
0X1167650B8BEFF863.avi	68.1917495727539	65.93550109863281	3
0X11DD5C8CC2A4D225.avi	67.39962768554688	66.39106750488281	2
0X126C02C8B984672B.avi	58.95600509643555	58.73097229003906	2
0X126D2362E5A0A3E2.avi	59.611900329589844	59.65802001953125	2
0X127A2C51D192532D.avi	53.114402770996094	61.06439208984375	2
0X129133A90A61A59D.avi	19.06633186340332	20.565147399902344	2
0X129ED481CEECBD9.avi	58.53067398071289	59.91826248168945	3
0X132C1E8DBB715D1D.avi	65.3132095336914	63.5550537109375	3
0X1335F88662E38FD5.avi	54.59815979003906	57.29787826538086	3
0X13881965FA7312E.avi	58.31349182128906	55.458797454833984	1
0X138BF0FABD298C5.avi	55.81328201293945	59.310638427734375	3
0X13ACF1360A23F50F.avi	65.16207885742188	59.855323791503906	2
0X13CE2039E2D706A.avi	25.3804988861084	29.763275146484375	3
0X13F7CAB4C719ACA3.avi	44.9671516418457	45.47208786010742	2
0X14017B26554F7A5E.avi	67.66090393066406	60.198211669921875	2
0X1412F3A856C40C82.avi	67.04219818115234	65.11754608154297	1
0X1439627ADB475793.avi	68.28650665283203	62.30559158325195	2
0X1453F1CB3615D8E6.avi	54.10393524169922	57.289451599121094	2
0X148FFCBF4D0C398F.avi	65.64154052734375	64.98249816894531	2
0X1498806542CEE367.avi	45.953678131103516	46.71336364746094	1
0X14C05BE120AEAFA3.avi	68.1236343383789	62.72171401977539	2
0X14DDD7911ED612B8.avi	61.95549774169922	61.306610107421875	3
0X152F36A552DD2930.avi	62.41411209106445	59.94506072998047	2
0X1545ED054E5CE01D.avi	66.29084014892578	65.05628967285156	2
0X158B03C45BB55DAC.avi	64.95909881591797	58.922454833984375	2
0X1592A79667250EA1.avi	61.8170166015625	64.58111572265625	3
0X15BA82A1F6BF8B6.avi	57.579742431640625	59.1911506652832	2
0X15C0D7DBFF8E4FC8.avi	34.77069854736328	55.72140121459961	3
0X15CC6C50F1763B61.avi	50.160037994384766	36.28421401977539	2
0X15E22119724FDD7D.avi	67.41590118408203	64.0669937133789	3
0X15E987778BEC99D5.avi	58.29153823852539	58.46367645263672	2
0X1623BBE488F0EC89.avi	52.01438522338867	50.428863525390625	2
0X1689802F6D3093D2.avi	61.245445251464844	61.897247314453125	2
0X16FC9AA0AD5D8136.avi	23.176137924194336	31.836971282958984	2
0X1702B6CCB7E8812B.avi	58.53013229370117	56.314727783203125	2
0X170F2698C1A90A77.avi	57.281368255615234	59.56608200073242	3
0X171A7C9E7E1129D.avi	31.06439781188965	35.72320556640625	2
0X171B390B95FD0FAE.avi	57.77307891845703	59.002952575683594	2
0X171B52ED0054DF49.avi	59.30533218383789	59.757080078125	4
0X171CF9695943319A.avi	65.42848205566406	56.68463134765625	2
0X171FD888481D524D.avi	64.05658721923828	61.006710052490234	3
0X174090E59512E733.avi	57.74304962158203	53.63532638549805	3
0X176C1E76AD804467.avi	57.98577117919922	51.472686767578125	3
0X178269A4C18FC6B.avi	60.751220703125	62.41706848144531	2
0X17828CD670289D36.avi	66.88999938964844	58.38965606689453	2
0X179B579A585FF160.avi	44.86298370361328	35.5293083190918	2
0X179D5051F8526C08.avi	19.296844482421875	18.071815490722656	2
0X17E51BF21235E28B.avi	58.31282043457031	64.62739562988281	1
0X17FD9808C073BC07.avi	69.7344970703125	66.23009490966797	3
0X1815E6741A8B2CFA.avi	63.713924407958984	63.318504333496094	2
0X18353D8F5AB7B324.avi	69.83819580078125	67.3080062866211	3
0X184DEB337FF5AB9.avi	68.70516967773438	63.68830108642578	2
0X1858AFC9464E1463.avi	21.461122512817383	21.72030258178711	1
0X185D65EA647B5C61.avi	62.0941047668457	61.81941223144531	3
0X18610C37F29E80E4.avi	71.61378479003906	60.58680725097656	15
0X1870E70784D77469.avi	61.43323516845703	58.06157684326172	2
0X18916084CE523264.avi	75.89429473876953	67.00609588623047	2
0X18989A4754914D96.avi	69.22048950195312	66.8635025024414	1
0X18BA5512BE5D6FFA.avi	55.251319885253906	54.02640151977539	2
0X18E7B26CAD98175.avi	65.23751068115234	62.644378662109375	3
0X19063156A3F3C14E.avi	64.36973571777344	60.36537551879883	3
0X19359F9246BB8A33.avi	66.19120788574219	60.35699462890625	1
0X195D3B45D8A0DB2D.avi	62.26871109008789	64.70278930664062	2
0X1999533C6100442C.avi	69.33659362792969	63.51214599609375	2
0X19B044F932C6BC6C.avi	64.02738189697266	59.5716552734375	3
0X19BCCFDA31770A23.avi	65.32429504394531	60.794029235839844	2
0X19DF9461CA5F498F.avi	69.67632293701172	67.0485610961914	3
0X19E240FFEFEBBD.avi	66.04324340820312	64.22225952148438	2
0X19E42A10F0077B9F.avi	27.915794372558594	26.983423233032227	2
0X19EA5CB11FC1BC78.avi	68.26176452636719	65.90521240234375	2
0X1A05829AEDF6C65.avi	64.07804870605469	60.37021255493164	2
0X1A193A8138F4DD0F.avi	64.09391021728516	60.362457275390625	2
0X1A3D565B371DC573.avi	58.83346176147461	40.16535186767578	5
0X1A481BE9AE4F2DCD.avi	68.91312408447266	63.84131622314453	2
0X1A58C9DFE12C7953.avi	58.585025787353516	54.94138717651367	1
0X1A5FAE3F9D37794E.avi	53.515907287597656	58.95011901855469	2
0X1A8D85542DBE8204.avi	58.21377944946289	56.66992950439453	2
0X1AA30623C1AE4641.avi	69.00624084472656	63.14668273925781	2
0X1AA8E4C0155A02E0.avi	63.91192626953125	64.74629211425781	2
0X1AADD51FAA94E4E.avi	63.83289337158203	62.04621124267578	2
0X1AB987597AF39E3B.avi	32.014549255371094	34.971378326416016	3
0X1ACB73BE8C1F2C0C.avi	65.70024108886719	59.20895767211914	1
0X1ADDEA184822F38E.avi	55.13373565673828	61.04362487792969	2
0X1AEE3CDCAEC1A61.avi	58.03351974487305	61.60076904296875	2
0X1B2BCDAE290F6015.avi	28.41270637512207	33.06575012207031	2
0X1B4F427BC662B727.avi	48.86799621582031	47.240413665771484	1
0X1B54B78D0A2101E4.avi	58.02548599243164	56.324058532714844	2
0X1B8DC2233ED16EA9.avi	56.1623420715332	60.42470932006836	2
0X1BDA3760E526CD15.avi	23.861347198486328	20.238466262817383	3
0X1BDEEC24D5FC570C.avi	60.677940368652344	62.2619514465332	2
0X1C1F4EA2045C5402.avi	51.34959411621094	57.187374114990234	3
0X1C32622E5515DFF5.avi	67.42833709716797	59.36680221557617	4
0X1C48B213563D806E.avi	40.03082275390625	44.2415771484375	2
0X1C71836EDBA989E0.avi	45.20270919799805	48.255035400390625	3
0X1C8C0CE25970C40.avi	55.99568557739258	65.13475036621094	1
0X1CB9B564C2B0F615.avi	57.473880767822266	49.41334533691406	2
0X1CDE7FECA3A1754B.avi	50.892398834228516	41.429569244384766	2
0X1CF4B07994B62DBB.avi	71.29609680175781	61.51408767700195	1
0X1D181F5019010E4B.avi	50.30845260620117	56.66590118408203	2
0X1D24CEA29A24560B.avi	63.117469787597656	56.51728820800781	2
0X1D393AED88F9D056.avi	45.31716537475586	45.729007720947266	3
0X1D484F34365B129A.avi	59.80220031738281	62.620086669921875	3
0X1D531494AA297EA7.avi	63.40061569213867	58.45990753173828	1
0X1D7D9F50E7714DF3.avi	57.177303314208984	60.012447357177734	2
0X1D855297E0E75B59.avi	55.18210220336914	59.029685974121094	2
0X1D865EBAD1A947E4.avi	34.31033706665039	34.3645133972168	1
0X1D89AB9610940667.avi	30.454116821289062	33.686668395996094	3
0X1DA42DFD1ADF56A2.avi	61.78749084472656	55.087913513183594	2
0X1DAFA784FB6CD2DC.avi	55.688621520996094	60.57887268066406	3
0X1DB488AC3583E3D6.avi	65.51980590820312	63.78923416137695	2
0X1DBA02F07308FF4.avi	57.65013885498047	58.09270095825195	2
0X1DCD463A9C38E795.avi	63.663307189941406	61.91626739501953	2
0X1DE841B07C0641E5.avi	54.46426773071289	56.85838317871094	3
0X1E12EEE43FD913E5.avi	63.19669723510742	57.27265167236328	2
0X1E433E7966FD7332.avi	27.628849029541016	47.83837890625	2
0X1E50146E7EAFF53E.avi	33.94753646850586	34.71486282348633	4
0X1E611525E31DDA7B.avi	61.77393341064453	63.77483367919922	2
0X1EA0FB82B5B28F2F.avi	54.84426498413086	57.21649169921875	2
0X1EA3EC569C1E2C60.avi	61.871803283691406	61.05326843261719	3
0X1EAA8A2138A834E0.avi	63.4638671875	60.04320526123047	2
0X1EB9E86F4FA26B5B.avi	65.12405395507812	59.7774543762207	2
0X1EDA0F3F33F97A9D.avi	34.9788818359375	44.48204803466797	2
0X1EDC550222BB3CB7.avi	59.02246856689453	60.65436935424805	3
0X1EF35FFC92F4F554.avi	61.392024993896484	55.1077880859375	7
0X1F16283D4711432A.avi	59.15107727050781	50.444156646728516	2
0X1F2549CEA36F670D.avi	60.97300720214844	58.20428466796875	2
0X1F30E6AC3FE50EE3.avi	46.02938461303711	54.848785400390625	3
0X1F341EB2BB60BC7E.avi	64.773681640625	63.755287170410156	2
0X1F3A4CF3F7A776F2.avi	61.9044075012207	59.77668380737305	2
0X1F7368994CBAFA05.avi	61.84531021118164	57.23288345336914	2
0X1F8D2F8CEE622FC2.avi	62.13211441040039	61.9453010559082	3
0X1F9860EB836A4AD5.avi	56.25416946411133	56.7501220703125	13
0X1FA393110F28F205.avi	50.017601013183594	37.32884979248047	2
0X1FA69C9259AB1323.avi	61.2002067565918	58.85182189941406	3
0X1FF210ABA6FAF49B.avi	44.526397705078125	51.27998352050781	3
0X1FF8C2A15819C013.avi	59.881168365478516	64.45932006835938	2
0X2006B85D0AC90B99.avi	61.948150634765625	62.36030578613281	3
0X2006F373AD037FB0.avi	67.14119720458984	61.120235443115234	1
0X2012F90A3894AE6C.avi	68.10767364501953	64.63301086425781	2
0X203B9F42F7B63F18.avi	58.5922966003418	58.11747741699219	3
0X2049B43FE38C7E52.avi	55.689735412597656	55.41713333129883	1
0X204EABEBB4C346A7.avi	56.00838088989258	61.08625411987305	3
0X2077ABE141A56534.avi	65.43380737304688	56.73287582397461	2
0X208160FB0725991.avi	67.66631317138672	67.79450988769531	2
0X20A9585822B9B71D.avi	67.6361312866211	66.76203918457031	2
0X20AEF825025712FA.avi	63.835880279541016	61.66516876220703	1
0X20C87FB09C5485FA.avi	55.123817443847656	55.06116485595703	2
0X20DC0F2BB24C0B14.avi	65.3614501953125	65.31592559814453	3
0X20F0ECA9A407E292.avi	69.20531463623047	63.74161911010742	3
0X20F33082C8E339A5.avi	63.978721618652344	66.95819091796875	2
0X20F3D05837705ED2.avi	26.978633880615234	23.611528396606445	1
0X20FDE60EA17CDF97.avi	62.8578987121582	58.812232971191406	4
0X210265FBDA5360AE.avi	55.11130905151367	60.11512756347656	2
0X211D307253ACBEE7.avi	10.661108016967773	28.38450050354004	2
0X21494E0B4F352AA.avi	65.68904113769531	65.36363220214844	2
0X216C953D364C7BE5.avi	62.02793884277344	62.8525276184082	3
0X217EB21B6C3068DF.avi	62.36872100830078	57.92174530029297	2
0X2190CC524D8A3203.avi	58.76420593261719	59.708824157714844	2
0X21E519C28BC94C65.avi	64.55046844482422	71.17745971679688	2
0X22164FE4DE644483.avi	62.431297302246094	63.0951042175293	3
0X22241B85FF21816D.avi	45.31391906738281	53.38078308105469	3
0X2230D32DA2165960.avi	56.1935920715332	60.30976867675781	2
0X22390EC6147E56F5.avi	63.818359375	64.03176879882812	2
0X224D087937470C14.avi	45.25373840332031	49.49946594238281	4
0X228D178D820A29A2.avi	56.14546203613281	57.08048629760742	2
0X2295D5A3C8F9AF68.avi	70.02263641357422	64.55319213867188	4
0X229B538A0319227C.avi	57.00502014160156	49.27043914794922	2
0X22FAC36B13D3526C.avi	43.466400146484375	48.74402618408203	2
0X23229F0B64DC9FAE.avi	56.45492935180664	57.992435455322266	2
0X232DAB0AE399625D.avi	67.65190887451172	67.82807159423828	3
0X233DCAFBF90253C7.avi	26.92399024963379	30.511554718017578	1
0X233E8DAD9CD641F2.avi	58.004817962646484	57.70492935180664	3
0X23419AB4EA378B47.avi	58.924156188964844	58.149566650390625	1
0X234F388F6AF6AC9C.avi	58.97880935668945	60.1596565246582	2
0X23646D0D797339F6.avi	60.05979919433594	55.00959396362305	1
0X237A158C025A28E5.avi	61.23707580566406	61.198890686035156	2
0X238824F40F11736F.avi	60.021060943603516	64.31082916259766	2
0X23DF57D03E5E2F9B.avi	68.1021499633789	69.57791900634766	1
0X23FCF45E798060D0.avi	59.49168014526367	61.03261947631836	3
0X241E08BD87DD9251.avi	63.905426025390625	60.00437927246094	2
0X24362254069DD61B.avi	68.59397888183594	66.28176879882812	2
0X24429BE93EA20EA0.avi	61.36686706542969	62.50981140136719	2
0X2461DF4B5870DBC4.avi	27.645145416259766	30.15301513671875	1
0X246B8C7FCA4D818D.avi	55.29497528076172	56.83055877685547	2
0X24708E2D3F05391F.avi	63.20488357543945	62.42931365966797	2
0X247FC8D31B4E44B7.avi	61.90507507324219	60.207061767578125	3
0X2485A9135A333814.avi	59.21238327026367	56.18948745727539	3
0X249901C1E8BF28AA.avi	66.0281982421875	60.94526672363281	2
0X24B3D97148F6484B.avi	58.93997573852539	59.81505584716797	2
0X24C05ADF764D0216.avi	55.531227111816406	54.83501434326172	2
0X24DBD52BC75C4180.avi	56.9219970703125	65.66255187988281	2
0X250244FCEBCBC052.avi	58.075035095214844	59.03334426879883	3
0X2507255D8DC30B4E.avi	66.8120346069336	53.21852493286133	2
0X255D1BAE852D2D09.avi	63.638954162597656	59.182586669921875	2
0X25651736878239CE.avi	58.754886627197266	61.39016342163086	1
0X259CBD1FA6358DC.avi	57.9473991394043	64.85952758789062	3
0X25B0A5E678CC4D13.avi	58.8702392578125	59.877342224121094	2
0X25BD4EC399A57695.avi	81.59477996826172	69.75301361083984	1
0X25C4CF4384EAA0FA.avi	65.00093078613281	64.95752716064453	2
0X25E1A2FEB38D5C1A.avi	56.537628173828125	55.93296813964844	2
0X260767549892A590.avi	30.400711059570312	34.8558464050293	1
0X26444E1ACD4FE90F.avi	57.753849029541016	59.339473724365234	1
0X2649959DDB6CA52B.avi	68.28022766113281	61.96881866455078	2
0X264B6A93D7EE624A.avi	42.8509635925293	57.67410659790039	3
0X2676C392F6C80EBD.avi	58.14215087890625	58.75514602661133	2
0X269BDCE2A6A294AB.avi	56.22789001464844	59.15208435058594	2
0X26A12BDA55DE0DDE.avi	29.102008819580078	34.37691879272461	2
0X26CF0F0BCD885F65.avi	60.89311218261719	61.49292755126953	2
0X27250C8B6DF1D971.avi	79.70732879638672	67.23681640625	2
0X2728207F531EE47D.avi	68.1709213256836	64.74435424804688	3
0X272A1770B9F8E6A0.avi	19.306129455566406	21.1122989654541	2
0X2753C50A8B05D7D5.avi	58.28607940673828	54.40345764160156	2
0X2754B4D0ABE17BD0.avi	25.575035095214844	30.46117401123047	2
0X2755371160DC96FC.avi	55.386287689208984	60.477787017822266	3
0X276409ED976E48CA.avi	68.60530090332031	63.07054138183594	3
0X2768CE554B3E0BED.avi	62.646305084228516	58.65332794189453	2
0X279CA7868FB35FB2.avi	56.544315338134766	55.2240104675293	2
0X27A4A5840BC00390.avi	54.824588775634766	53.322608947753906	2
0X27AD2D53372C8B2C.avi	64.3463134765625	58.581085205078125	3
0X27BBC1D9367BD3F.avi	55.892433166503906	57.400299072265625	3
0X27C871612E887EF6.avi	64.73040771484375	64.28785705566406	2
0X27E5A824236613DF.avi	50.123878479003906	53.83761978149414	2
0X27EBBB70B35C2BDF.avi	66.09044647216797	60.1059684753418	3
0X2837905EB4C648A6.avi	58.7081184387207	64.28501892089844	4
0X283EA34320D8C58B.avi	59.50681686401367	58.14518737792969	2
0X2841EE2AE1958F10.avi	58.15629959106445	63.79438781738281	2
0X2851818C006989E0.avi	66.29875183105469	60.739898681640625	3
0X28712788DD9BC1B6.avi	21.946392059326172	23.440336227416992	2
0X287940BA389ACFE8.avi	55.18852233886719	54.17556381225586	3
0X287AFCC7F6DEED83.avi	60.993858337402344	59.93745040893555	6
0X2889D8C33077C148.avi	69.14466857910156	60.3405647277832	3
0X28957333BC12D494.avi	60.075279235839844	59.2567253112793	3
0X28B8302CC1B2FCB.avi	71.928955078125	59.97282409667969	2
0X28DDDD1528582978.avi	62.05580520629883	60.197288513183594	2
0X28EDD31B54CBEBD9.avi	42.17267990112305	48.13087463378906	2
0X29044407543B4ED0.avi	14.804924964904785	28.67220687866211	1
0X292971284482F563.avi	55.947818756103516	59.85203170776367	3
0X29372D09CBD2D8D0.avi	60.52532196044922	58.241024017333984	2
0X29582FA0A66ECA89.avi	47.421875	50.32361602783203	2
0X296284667D0B48F7.avi	61.905479431152344	64.57473754882812	2
0X2973BE861413FD44.avi	57.74055099487305	56.00606918334961	3
0X299A88D5675F49D0.avi	54.88984298706055	54.132652282714844	2
0X29C990BE357DA21C.avi	66.89851379394531	58.69422912597656	2
0X29E5CE47FBC8961D.avi	60.33258819580078	62.68013000488281	3
0X29E66C557C99EC32.avi	65.51995086669922	58.817909240722656	2
0X29EA5EC080FF78D6.avi	62.80764389038086	61.08788299560547	2
0X29F98334C8C86ACF.avi	56.080291748046875	63.485355377197266	1
0X29FDE0A4498AB572.avi	29.23874855041504	27.2853946685791	3
0X2A179DC26614D64F.avi	65.0257797241211	63.98398971557617	3
0X2A777BDE3B51C189.avi	66.34635162353516	64.72168731689453	2
0X2A8DA996FB52D5CB.avi	55.32998275756836	56.40782928466797	2
0X2A928235B332DBCF.avi	56.44545364379883	46.046077728271484	2
0X2ACEC865BDA02BE4.avi	66.69046020507812	64.71659088134766	1
0X2ADEADB93D232F1F.avi	58.80821990966797	59.72675704956055	1
0X2AF780DBAFAEE9DD.avi	61.46183776855469	65.64994812011719	2
0X2AFCAC3003694C4D.avi	48.121219635009766	43.688899993896484	2
0X2B25C29EF3612FD9.avi	60.98603439331055	61.72431182861328	2
0X2B559592BBB6E421.avi	61.46028137207031	61.43689727783203	4
0X2B76F1C5F5D0466D.avi	59.29953384399414	66.52310943603516	2
0X2B7ABC059BB8090D.avi	62.07736587524414	61.50371170043945	1
0X2B81FE1EF971B25A.avi	63.85310363769531	64.44580078125	2
0X2B867271589725B9.avi	56.68150329589844	56.14955520629883	2
0X2B9185D91BBE0E97.avi	68.9017562866211	62.391536712646484	1
0X2B974E47EADA843.avi	48.389923095703125	54.39373016357422	2
0X2BC272DCF674E2FC.avi	65.0671615600586	64.3803939819336	1
0X2BC37749440CC632.avi	28.14412498474121	26.033903121948242	2
0X2BDE03448DF23DEB.avi	59.97603225708008	59.53881072998047	2
0X2BDFE5712EFDDD47.avi	58.44900131225586	59.622222900390625	3
0X2BF66637343A27ED.avi	18.537378311157227	19.68038558959961	1
0X2C12A8B71D39E8DA.avi	43.30049133300781	45.83375549316406	2
0X2C34E713BB4D3308.avi	52.205074310302734	47.06325912475586	3
0X2C41E0CF2733C297.avi	63.761680603027344	58.696319580078125	3
0X2C45F28244AF0456.avi	63.57181167602539	64.0706787109375	2
0X2C871D22AD5EAD1A.avi	44.3177490234375	40.47959899902344	2
0X2C87657038E600E4.avi	60.993507385253906	62.719722747802734	2
0X2C90DA7EB02FCCD2.avi	57.16055679321289	60.50148010253906	2
0X2C91EA24C7C0B398.avi	70.03618621826172	65.4722900390625	2
0X2CA927607A7AB65A.avi	50.34684371948242	54.46070098876953	1
0X2CAA96B0D5EB2D62.avi	22.659433364868164	26.5530948638916	1
0X2CB0D18E525D7C37.avi	60.7134895324707	56.90774917602539	2
0X2CBCF722CBB5B80D.avi	27.115495681762695	26.05354881286621	2
0X2CC9EEC1D61BB2BF.avi	62.77619552612305	62.57691192626953	2
0X2D1062571172E8A7.avi	48.60773849487305	59.784244537353516	3
0X2D34C7C038A1E3D2.avi	60.59199142456055	56.88798522949219	3
0X2D3E3C182D1459C8.avi	74.04566955566406	61.88315200805664	1
0X2D4304FA6A09F93E.avi	23.177474975585938	43.65861892700195	7
0X2D658517E159F3F4.avi	59.832881927490234	65.42012023925781	2
0X2D66386606994937.avi	66.42052459716797	66.09841918945312	2
0X2D6CA36A674EDC8F.avi	39.88760757446289	38.94288635253906	2
0X2D8A896770271A60.avi	42.502803802490234	44.49775695800781	3
0X2D9E50E6BDB7CF9.avi	57.21293640136719	61.04224395751953	2
0X2DAE446A22A6038.avi	48.365360260009766	49.069549560546875	3
0X2DC355CC1C2B3876.avi	59.67457962036133	62.53959274291992	2
0X2DDA61D944C9F9C3.avi	65.04483032226562	65.56236267089844	2
0X2DEC11BFCC04AD8.avi	60.149620056152344	54.829593658447266	4
0X2DEDA110B28EFD48.avi	63.14752960205078	64.59268188476562	2
0X2DF88C27BB20C25D.avi	43.89854431152344	55.684906005859375	3
0X2E19B6DE8518F7FD.avi	55.31689453125	55.847450256347656	2
0X2E733C8B779C06B7.avi	32.34396743774414	36.185569763183594	2
0X2E77A82F2D70D940.avi	61.516456604003906	65.77082824707031	2
0X2E8342A7771D0391.avi	67.27046203613281	64.1044692993164	1
0X2EAF0F81176431E0.avi	63.23149108886719	63.90174865722656	2
0X2EB86B8EAE0A26F0.avi	59.332847595214844	63.94479751586914	3
0X2EB93A2E4548142E.avi	33.28185272216797	39.133209228515625	2
0X2ECE3ECC0BF62256.avi	63.08476257324219	57.298912048339844	2
0X2EDDFC5697535B9C.avi	61.15178680419922	54.77285385131836	3
0X2F094CEC2EEA4606.avi	53.40563201904297	50.95711898803711	3
0X2F290311A5574772.avi	60.27167892456055	60.01068115234375	2
0X2F29E8E7691D0E32.avi	63.80168914794922	59.005767822265625	3
0X2F2A34E211A5A1FE.avi	51.01427459716797	56.11103439331055	1
0X2F80BA0880335F5B.avi	70.2991714477539	64.2790756225586	5
0X2FA86741F726D47C.avi	61.26995849609375	58.01329803466797	2
0X2FAFDA5737784951.avi	28.423316955566406	34.45442581176758	2
0X2FDF24DB8EF1CE4D.avi	74.3765640258789	67.28507995605469	2
0X2FF0C9AF0BDAE066.avi	65.519287109375	61.23988342285156	2
0X2FF33D4035E666DB.avi	67.76721954345703	63.26063919067383	3
0X2FFB2D1F3A52F4AF.avi	57.76255416870117	66.41078186035156	2
0X30274DCF9BBA567F.avi	66.10294342041016	60.221675872802734	4
0X30478F96BBD1A142.avi	24.73482894897461	35.79524230957031	2
0X305C73A65134962D.avi	24.634868621826172	34.596527099609375	2
0X306001BA85006E21.avi	55.14674758911133	61.14713668823242	2
0X3070B9FC19EEA1A8.avi	24.935806274414062	33.10711669921875	1
0X3077040EC90D916D.avi	46.84172439575195	47.565948486328125	2
0X309AD0F57E1C81B2.avi	60.86814880371094	63.61018753051758	3
0X30A216CE9B22EF5.avi	69.86373901367188	64.6998291015625	6
0X30C6E212959E3A90.avi	50.31789779663086	45.56291961669922	2
0X30CAEB4DADB146B.avi	54.621402740478516	61.46086883544922	2
0X30DF42C999969D67.avi	30.043306350708008	44.36520004272461	2
0X30F59532488B7385.avi	69.22633361816406	64.93453216552734	1
0X3112D11F241CFEC2.avi	52.98338317871094	49.693382263183594	1
0X312454CBA4A7D4F2.avi	48.83287811279297	55.500404357910156	2
0X3154AED0655FDFA.avi	62.33339309692383	61.02559280395508	3
0X31875024C412A9E.avi	75.57198333740234	68.04885864257812	2
0X3191F7851F57ECC5.avi	63.39623260498047	63.4813232421875	2
0X31B6E6B67B97806A.avi	40.42700958251953	52.41539764404297	2
0X31D3AE2E06F1566E.avi	50.06117248535156	56.483238220214844	2
0X31FCB82628884EF3.avi	58.86753845214844	55.8875732421875	2
0X3224EE34E8450170.avi	53.62386703491211	48.806304931640625	2
0X32312BC4DF1CD8A3.avi	31.084531784057617	42.0435791015625	2
0X3237F0FD286478F9.avi	57.10976791381836	53.700035095214844	2
0X3285FE374F563092.avi	37.81100845336914	49.81913375854492	3
0X3289775294422CD9.avi	24.26634979248047	23.062694549560547	2
0X32AFF6A0BED73A67.avi	61.60788345336914	72.01553344726562	3
0X32D38BB19B226A8C.avi	60.16925811767578	59.06922149658203	2
0X33102FE7080DF430.avi	53.55028533935547	58.462867736816406	5
0X3319F092B34E5C6E.avi	59.543704986572266	57.83832550048828	2
0X331C177536F2D6A7.avi	58.32027816772461	61.407283782958984	3
0X331FA2EFD16DD71F.avi	66.35662078857422	64.930908203125	2
0X3327607103BF5410.avi	64.40045166015625	61.509552001953125	2
0X333A6598916DD19.avi	65.82425689697266	64.40233612060547	1
0X333FD98F27A8A355.avi	45.99070358276367	55.970787048339844	2
0X334F8452094FF33E.avi	56.45126724243164	54.825096130371094	2
0X3351369E8117D69F.avi	64.8206787109375	65.66543579101562	2
0X336E68E12F89AB87.avi	58.40993881225586	61.379478454589844	2
0X33801E24EDECD5DE.avi	60.38318634033203	63.28765869140625	3
0X3395476F5A327AEC.avi	62.46281433105469	62.6461067199707	1
0X339EDBDA0782AA12.avi	61.201229095458984	62.40918731689453	2
0X33B931135755C02D.avi	62.571861267089844	63.62535095214844	3
0X33C02A3FE1E3BB60.avi	59.583038330078125	60.42420196533203	5
0X33C3D95C20A0D931.avi	45.173744201660156	57.037593841552734	1
0X33DC75C67339384A.avi	69.3514404296875	60.77758026123047	5
0X34093F356D30ECBD.avi	32.27399826049805	34.343109130859375	3
0X340D3CA7C92DC723.avi	26.174171447753906	23.063011169433594	1
0X341EC20E83B0B356.avi	59.759979248046875	60.83882141113281	3
0X342BECBDEC226B4B.avi	62.16225051879883	56.519798278808594	2
0X344A1BA4E101C1A3.avi	50.465641021728516	50.87572479248047	2
0X345D4E0B1B2EBAA1.avi	84.45235443115234	67.74639129638672	3
0X347C08CBDD9C7630.avi	65.44673919677734	63.43974304199219	1
0X3486DE177009C0A7.avi	24.842864990234375	20.01507568359375	2
0X3491A2D8671884AA.avi	59.67032241821289	60.618534088134766	2
0X349290B231655FCF.avi	42.77457046508789	36.56412887573242	1
0X34B0D3390808FB87.avi	64.19701385498047	59.93260192871094	3
0X34C28111C4C125E0.avi	55.6141471862793	58.21436309814453	2
0X34F7CF2069479824.avi	20.3576602935791	16.283761978149414	1
0X3503A92D7637451.avi	31.799760818481445	47.124855041503906	2
0X350C03638EC233F6.avi	44.8983154296875	55.14200973510742	2
0X350E5D4955052AFA.avi	19.81245231628418	18.63070297241211	2
0X3527A0143356B7F5.avi	42.09044647216797	41.145503997802734	3
0X353B18E085493A52.avi	54.79507827758789	56.94020080566406	3
0X354F4B874AED071B.avi	59.204261779785156	56.14837646484375	3
0X3562C155F79822B7.avi	54.69938278198242	59.782257080078125	2
0X3587945D9CB88758.avi	55.36408996582031	53.58759307861328	2
0X35943DCDA257FB3F.avi	55.684696197509766	59.683467864990234	3
0X35A78A31D8EC3E08.avi	43.98560333251953	36.027950286865234	4
0X35C02A1D71E0F261.avi	57.00515365600586	58.49418640136719	2
0X35D71675B11A8F12.avi	62.07952880859375	62.04513931274414	3
0X35DFFC5BC8995375.avi	62.032352447509766	61.5117301940918	3
0X36212648EAFF0B89.avi	38.545867919921875	46.28657531738281	2
0X365F36B9859AED91.avi	55.753440856933594	51.80605697631836	2
0X36715FD73D74BF39.avi	36.01279067993164	47.37866973876953	2
0X367B540BD67522AF.avi	74.020751953125	62.98484420776367	2
0X3693F13626B9A3E1.avi	44.9500846862793	34.349361419677734	3
0X36C8D17C4AA7C806.avi	58.8147087097168	59.21599578857422	2
0X36CCD2D8878BA51D.avi	60.524967193603516	67.82331848144531	2
0X36DFB3273B20DF4B.avi	60.39635467529297	62.76707458496094	2
0X36E1B0D2F55F5083.avi	62.437320709228516	57.3992919921875	3
0X370587577A29EA9.avi	57.754756927490234	53.04490661621094	2
0X37671D9D80CCE804.avi	52.28337097167969	56.500518798828125	2
0X379CA9FEA4B8D934.avi	67.7916259765625	68.04815673828125	2
0X37BFEEF205E5ACA3.avi	56.5333251953125	61.440006256103516	2
0X37C22AD689BE34F.avi	64.03788757324219	63.44430923461914	3
0X37E6E6434A0C815B.avi	64.29385375976562	61.235931396484375	3
0X37FF2E02E64FDC8A.avi	67.78271484375	59.38976287841797	2
0X381864BFF92B7437.avi	67.05632019042969	60.09873580932617	3
0X381A1032716BDFE3.avi	41.234188079833984	39.872684478759766	1
0X3847FF474B4D4AEB.avi	62.99658966064453	62.9017333984375	3
0X384A037668246F4E.avi	24.434295654296875	23.83045196533203	2
0X38553A64F1845D6.avi	66.54589080810547	57.843475341796875	3
0X385C5071980C3241.avi	66.2337646484375	67.508056640625	3
0X38638F441D35402.avi	43.31341552734375	42.29962158203125	2
0X386924A6B430342A.avi	42.023136138916016	44.44133758544922	2
0X3869ABCAB47DF8C9.avi	62.37874984741211	59.75178527832031	2
0X387F179AFBFB9768.avi	66.34063720703125	66.56739044189453	1
0X389455E41FE5B36.avi	41.69319152832031	36.77016067504883	2
0X38AF259B8CB9ED38.avi	46.482513427734375	46.72180938720703	2
0X38B128C923F9718F.avi	21.99462890625	19.364789962768555	1
0X38D61BFC461E6880.avi	47.95281982421875	52.72618103027344	2
0X38D92BC43C1543C0.avi	67.12738800048828	63.09888458251953	2
0X38E252DBA241D7A7.avi	55.495731353759766	60.44211959838867	2
0X39051FE34AF2ABF2.avi	65.22280883789062	65.94409942626953	3
0X395E507F8ECA4193.avi	60.50922775268555	60.38044738769531	2
0X398111BC19E289A6.avi	65.20563507080078	64.87213134765625	2
0X39812AAD22D1087E.avi	27.048213958740234	29.026275634765625	1
0X39B358EAE5C1A47.avi	58.137611389160156	46.31498718261719	3
0X39E3FD0C9DB2E14C.avi	49.696258544921875	47.28457260131836	1
0X39EF484992C44E9D.avi	66.31279754638672	64.21070861816406	2
0X39F7878941FCCEE3.avi	66.2236328125	64.25324249267578	1
0X3A067F55DF845A2E.avi	52.540950775146484	54.568172454833984	3
0X3A170C20A679FBB4.avi	51.21393966674805	57.30086135864258	3
0X3A24403843DE9A9F.avi	64.21707916259766	63.13821792602539	3
0X3A46A45145C2FF9B.avi	58.50868225097656	56.89519119262695	3
0X3A6035ED10B83B7.avi	61.83917236328125	59.93754196166992	2
0X3A6E9277ED871C65.avi	62.64302062988281	65.91349029541016	2
0X3A76AD5CC9D50E57.avi	56.4619026184082	53.71726989746094	2
0X3A8F6D088C91167E.avi	57.471492767333984	57.84086990356445	3
0X3AB82E8B51CB82B4.avi	49.58279800415039	55.17226028442383	2
0X3B08A5A9B4068C8.avi	71.96530151367188	63.38072204589844	3
0X3B0C001E8B03BB10.avi	15.892589569091797	19.052536010742188	3
0X3B2F240FF65AE41B.avi	62.64230728149414	68.8200454711914	1
0X3B6EBD8C8C9A9567.avi	31.994823455810547	39.85291290283203	2
0X3B80677CE0873E50.avi	49.78575134277344	56.108154296875	2
0X3BA376E0E5A67F4C.avi	45.104469299316406	52.664520263671875	3
0X3BE4253D023C725E.avi	56.06793975830078	58.482173919677734	4
0X3C18E7594F18AEB9.avi	67.98086547851562	66.6442642211914	2
0X3C207E8489AD5BAE.avi	61.90153121948242	62.69416427612305	3
0X3C3C930EC09E4FA0.avi	48.43758773803711	54.81468963623047	4
0X3C4BE41655860B16.avi	69.14554595947266	63.68882369995117	4
0X3C5A6B5C6A66C7C0.avi	59.85482406616211	53.459896087646484	2
0X3C8AE3EFC3758990.avi	35.14820861816406	31.011343002319336	3
0X3CC2AB71D7704B20.avi	22.36151885986328	27.506067276000977	2
0X3CF4BCE027237660.avi	62.81480407714844	60.23295593261719	2
0X3CF920996FE95ADD.avi	58.061004638671875	54.824440002441406	2
0X3D058CE72C565376.avi	59.87828826904297	65.32229614257812	3
0X3D07B11AAF49F722.avi	53.08587646484375	57.35649490356445	3
0X3D536804F75D24EB.avi	53.300228118896484	50.428794860839844	2
0X3D595A1C7728A00B.avi	59.47418212890625	61.98707580566406	3
0X3D8B6D455EECFE25.avi	58.74995040893555	50.34377670288086	1
0X3DD2E68A5BE7A4FE.avi	62.368629455566406	65.39331817626953	4
0X3DEBAD684DB64050.avi	58.782474517822266	57.744407653808594	2
0X3E423D83A5D8629A.avi	59.319766998291016	53.569053649902344	2
0X3E6A113EC1BA37C2.avi	65.40372467041016	61.92243194580078	2
0X3E9510ADA06F09A9.avi	48.78758239746094	40.34758377075195	3
0X3EA9C5F8DCDD2DEC.avi	57.54574966430664	59.80685043334961	3
0X3EB1A47797F16A83.avi	64.07830047607422	61.812156677246094	2
0X3EC21D2B9F1EA8CC.avi	61.32585906982422	62.34375762939453	2
0X3F0ED71A38DA9C98.avi	45.57384490966797	54.35114669799805	3
0X3F1ED852891344A2.avi	31.372390747070312	40.822017669677734	2
0X3F24B7E7AE2C282B.avi	48.39668655395508	48.565162658691406	2
0X3F2724A0E1BC2582.avi	54.90384292602539	53.74945831298828	2
0X3F3190FAC575A7AC.avi	58.203041076660156	54.96243667602539	3
0X3FB529259ACCAD46.avi	57.50010299682617	58.36302185058594	2
0X3FF10F5B3ACC1D81.avi	60.141239166259766	58.56126403808594	1
0X40089B3B847361A0.avi	61.92497634887695	60.46091842651367	3
0X40253981E97848E5.avi	52.94027328491211	57.08085632324219	2
0X403F31515BED0BC2.avi	73.45537567138672	66.20906066894531	2
0X40551ED55932933D.avi	46.909637451171875	42.752872467041016	3
0X406899187CFD9A61.avi	67.9532699584961	63.96376419067383	1
0X40818EDA7A4B5FD4.avi	67.55628204345703	65.03910827636719	2
0X40859A35AFC437FA.avi	52.12099838256836	53.405113220214844	1
0X4093BA80E43ED821.avi	63.482242584228516	60.09101104736328	2
0X40BF3AC7A4247121.avi	35.27711868286133	39.82938003540039	3
0X40FD0B2BD7D3024E.avi	25.818645477294922	27.088069915771484	1
0X41130893A44122AB.avi	66.26241302490234	56.750694274902344	2
0X412697A4C6EF423E.avi	52.04901123046875	54.075435638427734	2
0X415D34188C1D556C.avi	62.688629150390625	62.932586669921875	3
0X4161CE9AEBC8547A.avi	58.545127868652344	58.33426284790039	3
0X41705247E0540BD7.avi	67.5684585571289	66.20938873291016	1
0X41744FC51A5EE79B.avi	54.97359085083008	58.58338165283203	2
0X418EBC0BB953DD1D.avi	69.19026947021484	67.98877716064453	2
0X419129FDE2B698.avi	58.253658294677734	59.36502456665039	1
0X41AC5C5FC2E3352A.avi	37.875553131103516	55.487422943115234	1
0X41BAB6D9416FBE7B.avi	58.573699951171875	60.676727294921875	2
0X41C2A106032ED4C8.avi	69.31554412841797	65.4268798828125	2
0X41D34DC8CABC6CEB.avi	58.05013656616211	60.52891159057617	3
0X41E921A2E68382C.avi	29.66765785217285	26.641494750976562	2
0X41ECEC7AAEEFD0E6.avi	57.250152587890625	57.23728942871094	1
0X41F15BF2544F66AF.avi	59.50798797607422	68.76612091064453	3
0X4225D03BC0BFD7BA.avi	67.27984619140625	63.092445373535156	1
0X429D577F56E5C4C4.avi	55.335208892822266	52.25193405151367	1
0X42A595A2F699E62C.avi	63.449790954589844	63.087921142578125	3
0X42A97568F13E2DB2.avi	59.72661590576172	56.991024017333984	1
0X42D952F5218473D0.avi	61.740840911865234	63.325401306152344	2
0X42E71F03706C0C1B.avi	59.08328628540039	63.36658477783203	2
0X42EE64F2F93A5495.avi	57.47263717651367	60.081024169921875	2
0X42FB891C8FD2AF86.avi	59.45669174194336	62.99278259277344	2
0X4365DD7E115C67FE.avi	61.36469650268555	62.28062057495117	2
0X437170B1DA64BB42.avi	59.6248893737793	63.22979736328125	2
0X43776A8E158E1D2F.avi	58.41432571411133	61.143951416015625	2
0X43DE853BD6E0C849.avi	64.35100555419922	61.60518264770508	3
0X445575CFEECB0986.avi	58.68671798706055	57.98485565185547	2
0X446E8D1FC944760C.avi	61.725494384765625	61.56157684326172	2
0X447284A7BA9F97EE.avi	60.73301696777344	61.832862854003906	2
0X44791B99E952C4B6.avi	60.88978958129883	64.0107421875	2
0X449F4DBE528DB8E4.avi	71.01782989501953	63.84697723388672	2
0X44A22A6AC83EAAE3.avi	58.49822235107422	61.8366584777832	2
0X44AAEEDEB27D7CD8.avi	59.757781982421875	59.687313079833984	3
0X44C35F9C8D4F230B.avi	62.8146858215332	63.588836669921875	3
0X44CB4ECD6A40E9C9.avi	44.059444427490234	47.96037292480469	2
0X44F9A80B05DFC224.avi	41.211299896240234	44.72029113769531	2
0X4502CEC81747E7BD.avi	21.06781005859375	27.18657112121582	2
0X450790A4885E9762.avi	69.85792541503906	64.59294128417969	2
0X451AAC4A666A91BF.avi	23.95735740661621	18.839250564575195	1
0X45357AC4B9F02268.avi	45.37136459350586	34.96233367919922	2
0X457979CC6D12EBB8.avi	54.565582275390625	58.260440826416016	2
0X457D30606BC14265.avi	55.79104232788086	56.92514419555664	2
0X458C107A05DAB733.avi	64.16922760009766	57.537445068359375	2
0X45AD580B725C799E.avi	55.095481872558594	53.4763069152832	3
0X45D7BE7523C46BB2.avi	62.18707275390625	59.4385986328125	2
0X45E3351DC2069AA3.avi	62.40602493286133	63.72840118408203	2
0X45ED7398E9C3AAEA.avi	52.702091217041016	57.05930709838867	5
0X45F6B2D62CFBDD5A.avi	58.92286682128906	57.19249725341797	2
0X460698918BEA659B.avi	60.34516143798828	60.85064697265625	3
0X460B910F3236924B.avi	39.8729133605957	41.4368782043457	2
0X46540E51EA8D3CB3.avi	50.08424377441406	49.433441162109375	2
0X465E263A2E3C4006.avi	56.62752914428711	52.972869873046875	2
0X467B7DC0FAEAAD97.avi	60.08369445800781	56.36604309082031	2
0X46A60B1F1ACEE9FF.avi	39.99893569946289	38.72350311279297	2
0X46AE1D888EB482C9.avi	59.85230255126953	60.35710906982422	2
0X46E076385E2BD694.avi	68.04657745361328	65.99543762207031	5
0X46F177DC7B92CEA6.avi	61.46220016479492	60.38677978515625	3
0X46F890593D02A068.avi	61.86309814453125	64.26945495605469	2
0X46FA0CE0A00866D0.avi	60.652618408203125	63.83357238769531	3
0X4700E4911EF3C56A.avi	60.08592987060547	63.341678619384766	3
0X471783E22BC7C7C1.avi	66.68648529052734	65.05116271972656	2
0X47241688479B3A90.avi	66.07118225097656	66.02023315429688	2
0X4724AC020BB043C4.avi	55.73508071899414	55.67802429199219	2
0X4724EF4A6021488E.avi	67.02394104003906	60.619632720947266	4
0X475268C075FF7737.avi	45.02189636230469	46.75238037109375	2
0X47652348BF1687F2.avi	57.05548858642578	61.1732177734375	3
0X476B330DE1073521.avi	63.8004035949707	59.7678108215332	2
0X47902A34F32E05B8.avi	61.27723693847656	54.73963165283203	2
0X47C3A2C6F7337211.avi	56.384178161621094	55.24372100830078	2
0X47C5BD5581B2636.avi	67.86954498291016	61.178741455078125	3
0X47DBEA2F11240016.avi	56.6845703125	56.92403030395508	1
0X47F00D882D730416.avi	55.556610107421875	59.10997009277344	2
0X4816823BCF1EDFC6.avi	57.336761474609375	49.9295654296875	2
0X48905E6FBAB24E3E.avi	40.01247787475586	43.299217224121094	2
0X4891812FCC8C95E2.avi	62.99117660522461	63.53270721435547	2
0X48AB3B6BB64769CF.avi	60.09185028076172	66.44248962402344	2
0X48C35748D6FE9BD.avi	62.005001068115234	55.43705749511719	2
0X48C5E7FC78E0B3C3.avi	61.10253143310547	60.68729782104492	4
0X48FB28BF9BD812DE.avi	57.104183197021484	59.13713455200195	3
0X490155F11EF9C102.avi	20.807689666748047	23.575733184814453	2
0X4917A8741F962DC4.avi	49.88444519042969	55.112030029296875	3
0X4918DDB4B3AE8FC7.avi	40.23685073852539	49.05942916870117	3
0X49215CF6782C83B3.avi	58.26259231567383	59.705299377441406	2
0X4937270C8599D8E3.avi	63.854225158691406	63.767425537109375	3
0X493E34208D40DBB5.avi	37.08491134643555	55.15517044067383	2
0X4941EC81FA24A165.avi	70.642822265625	66.62752532958984	3
0X497E354B515F4FE.avi	31.42119789123535	24.87637710571289	2
0X499747D399335BDA.avi	56.79680633544922	63.55622100830078	1
0X49B7A10D057F78CC.avi	68.78993225097656	69.4989013671875	2
0X49BF970124381C81.avi	63.18534469604492	63.403289794921875	3
0X49EDDBE4F26EB4E9.avi	72.44404602050781	68.18179321289062	3
0X4A0C7C0FE8253F6E.avi	52.778621673583984	54.80327224731445	2
0X4A2D1333CC39F29B.avi	65.95777130126953	61.82722473144531	3
0X4A3198A53976E7B3.avi	50.35957717895508	53.881309509277344	2
0X4A49AE73D48ED549.avi	34.904850006103516	45.95890426635742	1
0X4A4BAD2CF6E771EF.avi	62.731319427490234	64.22830963134766	3
0X4A7A08B4859C2466.avi	26.677505493164062	32.01927947998047	2
0X4AAB72A545D59B3C.avi	64.30054473876953	59.39610290527344	4
0X4AE4981D62FD4A2F.avi	64.33049011230469	63.67939376831055	3
0X4AE79DABBD8D1F6D.avi	59.71751403808594	60.98658752441406	2
0X4B071CB75AAF67A7.avi	55.07596206665039	47.94031524658203	2
0X4B1424E2649E16B1.avi	56.75300598144531	63.96809387207031	1
0X4B1E3D75434F6785.avi	60.81684494018555	65.71937561035156	2
0X4B2690203CB2F7BB.avi	59.84798812866211	57.32347106933594	2
0X4B41FE94F65ED4FC.avi	60.456153869628906	62.42698669433594	2
0X4B5F467657C70230.avi	66.10225677490234	61.09466552734375	4
0X4B8CD0B98CEB8EAB.avi	59.504146575927734	61.44194793701172	4
0X4BA9D17E8AB2AF4E.avi	64.5279541015625	63.003440856933594	2
0X4BFD23141A6091C5.avi	49.531272888183594	62.294803619384766	1
0X4BFE78C4BEC7AA93.avi	55.32345199584961	59.58357620239258	3
0X4C03A878AB261E5.avi	62.11337661743164	64.84649658203125	2
0X4C28BDBE546E6B12.avi	37.976295471191406	33.89129638671875	3
0X4C371F553F658F4A.avi	53.8779411315918	41.687801361083984	2
0X4C3D1288ECBB8117.avi	60.424346923828125	65.25965881347656	2
0X4C4591D9CB3DDDE8.avi	63.67884063720703	59.355342864990234	2
0X4C5B58DD6DEE9F41.avi	53.13175964355469	55.62569046020508	2
0X4C81F018685C5333.avi	44.006561279296875	46.368526458740234	1
0X4CDEDC3CA72436A1.avi	61.47651290893555	61.53310775756836	3
0X4CE72E5392DFF72E.avi	39.94520568847656	48.981224060058594	2
0X4CF43EB60D67F4FA.avi	58.12467575073242	61.91793441772461	1
0X4D1FA00A1C115E77.avi	35.15984344482422	41.361610412597656	2
0X4D7581C48FA515A6.avi	63.95172119140625	63.65357971191406	3
0X4D7A36B4D79C91BE.avi	50.005958557128906	55.7923469543457	1
0X4D99A73E71A323B8.avi	66.50931549072266	58.044376373291016	2
0X4D9BF9D205C0FB63.avi	63.80122756958008	59.06956100463867	3
0X4DAF2BC7AD5242BF.avi	59.08937072753906	58.1557502746582	2
0X4DC2A9679CFE55D6.avi	34.678497314453125	36.08542251586914	3
0X4DC501859B8AD03A.avi	61.477481842041016	53.319339752197266	2
0X4DCB44704D75BCB4.avi	52.7037467956543	53.39256286621094	3
0X4E0BC2C036E928B1.avi	55.25093078613281	50.89601135253906	2
0X4E10843EF877019F.avi	58.529876708984375	57.20720672607422	2
0X4E1CF95FB15B1B41.avi	71.45886993408203	67.18891906738281	2
0X4E2793B64C6E1697.avi	64.82920837402344	64.9876937866211	2
0X4E38E030A745C3A7.avi	67.07279968261719	59.842140197753906	2
0X4E5A25A73BE58A0.avi	57.37694549560547	61.88407897949219	2
0X4E5E3D56B330AAF7.avi	61.888832092285156	58.867515563964844	2
0X4E6CD95441F3C2D4.avi	49.59286880493164	56.00306701660156	2
0X4E8DE76280B1445B.avi	59.94901657104492	60.49873733520508	2
0X4E9496513479C330.avi	33.78883361816406	44.42197799682617	2
0X4E9F08061D109568.avi	70.27608489990234	67.00347137451172	1
0X4ECECBC46D4ACCB7.avi	55.401668548583984	59.57701110839844	1
0X4EF738B9EC34D664.avi	26.5252685546875	31.164520263671875	2
0X4EF859DB4F6D52D4.avi	54.605831146240234	56.340049743652344	2
0X4EFB94EA8F9FC7C2.avi	17.7091121673584	40.40022277832031	2
0X4F1634C33E5A0522.avi	59.06355667114258	62.349971771240234	2
0X4F38559E6842E6B9.avi	62.512603759765625	65.62323760986328	3
0X4F47E30FDD6BE447.avi	38.28194046020508	37.38547134399414	3
0X4F6EAF6EA9D0D4AA.avi	62.54426956176758	62.99298095703125	2
0X4F89846030713617.avi	50.79293441772461	55.13180923461914	3
0X4F963A8803EE27E1.avi	59.22675704956055	59.68352508544922	2
0X4F96D302CB820C76.avi	66.3106689453125	67.1422119140625	3
0X4F9A4229C54DA391.avi	65.68064880371094	63.813663482666016	2
0X4FAB297B6620A2AB.avi	59.672119140625	60.884925842285156	2
0X4FACABF5BA7D337.avi	56.52494812011719	59.7282829284668	3
0X500FC4E8716B0A8F.avi	46.766109466552734	43.182525634765625	2
0X50123D34D2500DE7.avi	44.320316314697266	51.68947982788086	2
0X5042C6AB36212224.avi	38.357723236083984	50.70957946777344	2
0X5077E67FD3C011C.avi	55.68854522705078	53.403831481933594	2
0X507C7C082EA6B68F.avi	56.201881408691406	58.255615234375	3
0X50AA85E1108DD28D.avi	63.95259094238281	63.219573974609375	3
0X50AF86577B0E0C0.avi	23.280630111694336	23.71096420288086	1
0X50E1A609EDB71DDE.avi	50.09638214111328	52.090518951416016	2
0X510FF9F679F312C2.avi	58.03580856323242	61.114234924316406	2
0X511D25AE9C39685C.avi	61.0125732421875	58.77057647705078	2
0X512A75F626846DD1.avi	68.89694213867188	65.6258544921875	2
0X5135B2283BB69AF3.avi	52.09861755371094	49.97539520263672	2
0X51472543858384F2.avi	52.906471252441406	59.2720832824707	2
0X514AE6D7248D0A2A.avi	59.81845474243164	59.66276550292969	3
0X5175AED2558B83E6.avi	65.17008972167969	52.02734375	3
0X517B9EA7B3FBEE17.avi	52.02170181274414	51.396484375	2
0X518BC58DF231D061.avi	11.346684455871582	14.920487403869629	1
0X51C9BBFB660CF100.avi	62.96186828613281	58.959991455078125	2
0X51D66652BDB24941.avi	26.6270694732666	18.095951080322266	2
0X51D8A66B24FD69CA.avi	54.25797653198242	58.6036262512207	1
0X5216E8EAC6638EC5.avi	27.702587127685547	40.85731887817383	3
0X5226FB3272760299.avi	59.26563262939453	59.196651458740234	2
0X52297761808D2976.avi	45.824310302734375	49.698638916015625	3
0X5233D810FA8D90D0.avi	62.624427795410156	63.197105407714844	2
0X5235A82128C7DA89.avi	50.832420349121094	46.23623275756836	2
0X523FA0DDFF2B86ED.avi	40.663177490234375	31.81298828125	2
0X5251B40D3A1CD1D6.avi	62.720882415771484	57.595863342285156	2
0X52D27E1752D12960.avi	50.6927490234375	58.36771774291992	3
0X52E865A8C311F559.avi	49.248191833496094	52.3656120300293	3
0X52F3BB17DC1CC0EA.avi	65.1940689086914	62.91875457763672	2
0X52F78B094464709B.avi	63.76398468017578	67.64070129394531	2
0X53434964FF756E9A.avi	65.20899200439453	59.28657150268555	2
0X53491FA3CDC950C1.avi	57.28218078613281	60.168087005615234	2
0X535C51E9C2EE35F1.avi	64.34561157226562	62.78761672973633	3
0X539386FD2B2033D5.avi	55.07518768310547	43.05189895629883	3
0X53BD50EB0C43D30D.avi	62.49944305419922	57.99788284301758	2
0X53C84BFA9447BEE8.avi	64.9679946899414	65.1531982421875	2
0X53CE02247441397F.avi	62.24222946166992	60.622615814208984	2
0X5406E97A85CAEB10.avi	64.71305084228516	59.24766540527344	2
0X5407651AF7E19AD1.avi	39.58950424194336	45.37663269042969	2
0X541432A2F24BA7A4.avi	64.09659576416016	61.17525100708008	3
0X5418A371914B3AAD.avi	56.81520462036133	66.49000549316406	2
0X543FF08F5AEED836.avi	60.45867919921875	64.6220932006836	1
0X5440A5C9A8CACA49.avi	48.86035919189453	60.79263687133789	1
0X545AE8E42396264B.avi	60.75617980957031	58.16796112060547	2
0X547BE4F7E93BBD8E.avi	64.73335266113281	62.75040054321289	3
0X5488B4989668C529.avi	66.78946685791016	65.89468383789062	2
0X54CB2267CB8CEBBB.avi	51.84130096435547	59.97017288208008	1
0X54EA74B9F2F612A3.avi	61.31660842895508	67.10845184326172	3
0X54FBE65372BC873.avi	57.66536331176758	50.251007080078125	3
0X552D2BEC02396DD4.avi	56.4023551940918	58.19024658203125	3
0X55324702AE57AF6D.avi	59.56684112548828	63.89250946044922	2
0X5537710165616E3F.avi	53.344478607177734	44.461265563964844	2
0X554AC1E23B17F678.avi	57.76310729980469	58.382965087890625	2
0X5572F384EF9DD9FC.avi	69.07731628417969	62.52518081665039	3
0X558BBB9DC59ABE58.avi	46.85501480102539	49.71950149536133	1
0X559CBA3607FC7673.avi	66.43856048583984	64.2842788696289	2
0X55AE4F5E25A9609F.avi	67.49907684326172	63.638671875	2
0X55BE2D4BC726F7B7.avi	66.91033935546875	65.20166015625	2
0X55D3F7134FE08939.avi	71.01558685302734	63.80112838745117	1
0X55D97A446839D999.avi	57.902687072753906	61.578739166259766	1
0X560AC3ED5C9AA949.avi	36.3157844543457	28.387802124023438	3
0X562D7CFA5BAE1A69.avi	56.75870132446289	55.91034698486328	2
0X56497E5A81DB483A.avi	56.796077728271484	60.78706741333008	3
0X564B7112D21AC297.avi	39.419734954833984	39.881370544433594	2
0X5681A0EC29CEDAFB.avi	58.51693344116211	59.593746185302734	2
0X569C32CA446F75CB.avi	61.937747955322266	61.56422805786133	3
0X56B7729C43515690.avi	57.7598991394043	57.23561096191406	3
0X56FD0409BFA202DF.avi	53.65312957763672	43.6926383972168	3
0X572AEF5D9FB71D5E.avi	65.50720977783203	61.901588439941406	2
0X5746FD1045390A93.avi	63.39375686645508	68.88699340820312	1
0X574915FE8F47DA9D.avi	22.494441986083984	23.12383460998535	1
0X575A1E4C8C441849.avi	36.069679260253906	50.57145690917969	2
0X57614735C29E7850.avi	68.64234924316406	61.2429313659668	1
0X57638EDBA6862410.avi	59.872772216796875	56.285274505615234	2
0X578A64C447B18198.avi	30.694089889526367	29.156417846679688	1
0X57B3CE32DFE7E331.avi	47.125972747802734	39.5159912109375	5
0X580C785A54010D31.avi	58.705604553222656	56.2253303527832	3
0X5862D7393B1702A1.avi	60.568275451660156	59.64894485473633	3
0X58871E2E411DF847.avi	59.64811325073242	57.81231689453125	2
0X588FDBBA1B4732A1.avi	43.00210189819336	44.31410217285156	2
0X589E6E8F092EF3D2.avi	71.92201232910156	68.12800598144531	2
0X58E0C4426D076B8B.avi	59.09140396118164	59.377811431884766	2
0X58E9941E544B4437.avi	63.07356262207031	56.7677116394043	2
0X58EA44DD398ACEDF.avi	26.527725219726562	33.519996643066406	2
0X58EBB19DD908A04.avi	62.649410247802734	62.542110443115234	2
0X5906DC737114DBF1.avi	55.087894439697266	54.35999298095703	2
0X5932549C293D414.avi	61.55696487426758	62.88349914550781	2
0X5934A7755DBA992F.avi	57.54182815551758	61.48550033569336	3
0X593E7BA6491DC8CC.avi	56.1855354309082	60.4005012512207	1
0X595ECA5F232566EE.avi	44.61259078979492	48.383934020996094	2
0X59671F285804943A.avi	58.146602630615234	58.452171325683594	2
0X599C81E46591FA88.avi	58.92618179321289	60.719459533691406	2
0X59BB0313F22D6C09.avi	52.3010368347168	55.836605072021484	1
0X5A043A25D7DE2119.avi	57.777442932128906	61.73095703125	3
0X5A36F3D64B1C022E.avi	60.6136360168457	56.86528778076172	2
0X5A887EDA76C326E9.avi	39.22268295288086	40.55890655517578	2
0X5A8D9673920F03FE.avi	26.654748916625977	45.879337310791016	1
0X5AA07A9EDFA136A4.avi	65.64888000488281	63.08709716796875	2
0X5AA42E877A34343C.avi	62.0750732421875	61.190277099609375	3
0X5AB4C1E0766C1301.avi	51.64833450317383	58.80295944213867	1
0X5AC51281F3F82853.avi	61.475257873535156	62.4006233215332	2
0X5AE597D0E98182FD.avi	59.7493896484375	62.023258209228516	2
0X5AF5F4D6A5009696.avi	39.91725540161133	55.15050506591797	2
0X5B11C88A9BEA16A1.avi	66.01716613769531	66.18785095214844	2
0X5B437B04F1B9248F.avi	68.30621337890625	59.03367233276367	3
0X5B597AB91860C164.avi	65.86956024169922	62.10038757324219	2
0X5B8C506AC0A3CB4B.avi	60.55545425415039	59.99786376953125	5
0X5B9C0EEB93E0BE10.avi	65.25199890136719	59.83555603027344	3
0X5BA0316D390284D6.avi	65.2632064819336	60.96567916870117	1
0X5BA6C5333369EBF9.avi	63.079952239990234	64.86573028564453	1
0X5BCD54C82F8D582D.avi	55.53066635131836	56.90802764892578	2
0X5BE1EB81D547BB00.avi	59.451866149902344	59.35350036621094	3
0X5BE6B8A080E4AAF3.avi	64.56877899169922	66.5036849975586	3
0X5BFC2EC0D445EA65.avi	28.143234252929688	42.68141555786133	1
0X5C04297CE92F9474.avi	15.567902565002441	21.397125244140625	1
0X5C05336F5F0ABF6F.avi	55.022640228271484	64.748779296875	2
0X5C0BCAA2FB4FF1B4.avi	37.43083572387695	40.357269287109375	2
0X5C36C47474E66354.avi	58.57023239135742	57.406917572021484	1
0X5C3E19EC804AB89A.avi	63.48109436035156	63.18988037109375	2
0X5C41AF3F25757D5B.avi	63.57681655883789	56.551780700683594	1
0X5C48A57102118A57.avi	64.39715576171875	60.85065460205078	1
0X5C732BCF53162A65.avi	60.32460403442383	56.131980895996094	2
0X5C82DDEEA7B83F66.avi	59.06195068359375	57.181026458740234	3
0X5CA9EC597BD1151A.avi	63.396366119384766	60.171932220458984	2
0X5CB575476EC80F28.avi	56.64944076538086	53.34430694580078	2
0X5CC9462160833E16.avi	65.16265869140625	54.48324203491211	4
0X5CEFEEEA65D39669.avi	52.851932525634766	63.08045196533203	2
0X5D0DFD26F454D74C.avi	62.06651306152344	64.38313293457031	2
0X5D15F6BD0B9D5CE2.avi	62.31394577026367	61.16913604736328	2
0X5D7DED9EE53AFE49.avi	57.22138977050781	50.57463073730469	4
0X5D96B22626F0D2AA.avi	60.21847152709961	61.31438446044922	4
0X5DAB9FDE7CC700DE.avi	32.46933364868164	23.219820022583008	1
0X5DB7742B2778FD6B.avi	58.143856048583984	62.47726821899414	3
0X5DCD1D381ED8E90A.avi	62.924285888671875	62.27543258666992	3
0X5DDDBEF2B4D91CD.avi	67.35924530029297	63.97916793823242	3
0X5DDE9E68BB099303.avi	55.08548355102539	49.623680114746094	1
0X5DFC0C66C150F577.avi	52.86581802368164	49.39763641357422	2
0X5E225B4AE218833F.avi	34.52717590332031	36.37166213989258	1
0X5E64AA2424074480.avi	55.00104522705078	59.54106903076172	1
0X5E76ADAC714DF9D7.avi	63.0443115234375	62.387123107910156	2
0X5E857A59AF8D3FC7.avi	54.27915954589844	55.581695556640625	3
0X5E98971829C12431.avi	61.003353118896484	58.32836151123047	2
0X5EB091B7ACE3715E.avi	28.603248596191406	37.13433074951172	2
0X5EB2063FDB36FFEA.avi	59.114688873291016	57.783935546875	2
0X5ECD55B830580E47.avi	71.01350402832031	68.38741302490234	2
0X5EDF35043B9394FB.avi	59.008174896240234	61.094276428222656	1
0X5EE96AA34060E43F.avi	22.249528884887695	24.125839233398438	3
0X5F0602402478B90A.avi	45.306480407714844	43.5985107421875	3
0X5F3D04F591FED07C.avi	57.72782897949219	56.198280334472656	2
0X5F40FC2C2367EA92.avi	59.152671813964844	57.480892181396484	1
0X5F4167C2888CCA6E.avi	48.62834548950195	56.24165725708008	2
0X5F5C118F20590038.avi	65.13313293457031	62.073204040527344	4
0X5F6F8D308353F7CE.avi	48.98869705200195	52.44974136352539	3
0X5F82B5955E52718.avi	49.723934173583984	57.34370040893555	7
0X5F9248C06FAC691F.avi	50.18485641479492	61.89228439331055	1
0X5FA0D09981EB84F1.avi	56.19298553466797	64.15974426269531	2
0X5FAFD4377E381228.avi	66.24287414550781	65.85234069824219	1
0X5FB52EE24AD4E07C.avi	19.268077850341797	17.37649154663086	2
0X5FBE580FA447E32F.avi	64.86132049560547	65.60629272460938	3
0X5FD48AFE4017BCC.avi	61.405601501464844	60.22658157348633	3
0X5FE2CC293BF88CCD.avi	39.80532455444336	42.37040328979492	7
0X5FF1487741A82553.avi	69.62793731689453	63.485652923583984	1
0X5FF75E97ECDC71E8.avi	58.70835876464844	61.903236389160156	2
0X5FF8D238E3A43BA9.avi	17.864402770996094	15.81399154663086	2
0X600FA3ECBB488EAC.avi	59.747562408447266	60.139549255371094	2
0X6022F9F42D2E8E06.avi	68.43890380859375	62.415191650390625	3
0X602B5FA15C1B1391.avi	55.164215087890625	57.87557601928711	4
0X60361B7F301DEBB7.avi	68.2885971069336	59.902061462402344	2
0X6043DEDF42873A99.avi	59.41335678100586	61.91613006591797	1
0X604740AA1AC8E769.avi	58.073570251464844	59.80753707885742	4
0X605383A20B7C658F.avi	54.472572326660156	52.52004623413086	3
0X60758344D1A615C7.avi	56.1925163269043	60.90127944946289	2
0X608CDE34163C8C6E.avi	49.690250396728516	53.5369987487793	3
0X608ED3201BB2F9A.avi	52.996543884277344	55.1976318359375	2
0X60A3D09BF576C9E0.avi	60.400386810302734	60.501609802246094	2
0X60AC03ACF886B39.avi	60.08187484741211	64.1589126586914	3
0X60DA39A95735153C.avi	39.6751594543457	38.98588562011719	3
0X60FA846306768D7A.avi	60.44459533691406	63.412132263183594	2
0X612D302A7898B7B.avi	61.91625213623047	63.46467590332031	3
0X613E15ACF68A8CD4.avi	69.23324584960938	72.60733795166016	1
0X614B3F106CA8115E.avi	63.15372085571289	62.231258392333984	2
0X61606A54D357AD12.avi	62.37084197998047	62.69715118408203	2
0X617DAA674148287E.avi	67.94461822509766	62.66498947143555	3
0X61848F995A02B06C.avi	60.43790054321289	59.03371047973633	3
0X619010C76D709BCF.avi	62.758785247802734	63.14345169067383	3
0X61BB4CE860D8FF7C.avi	54.592689514160156	59.77853012084961	3
0X61E16B47E6FD8A4C.avi	57.91302490234375	62.200157165527344	2
0X61E568C03C41267A.avi	55.479408264160156	52.769046783447266	2
0X6200509F3CB51BF4.avi	42.00382614135742	43.95334243774414	1
0X620373BE146E6C3B.avi	38.52893829345703	44.71613693237305	2
0X6229CB36DB9F05A5.avi	67.63150787353516	60.527835845947266	1
0X62431BB9CF3A33EE.avi	56.428497314453125	55.2354736328125	2
0X6244974E7C452D0.avi	45.765689849853516	45.94816589355469	2
0X624AF19C96CC325F.avi	61.4964485168457	57.594112396240234	3
0X6275BB18E7A8D320.avi	56.53959655761719	58.319297790527344	2
0X628BD140F1FC1557.avi	59.91780090332031	58.356136322021484	3
0X628E52E0848610F5.avi	55.437931060791016	58.98655319213867	3
0X6290DAA1DBA189F9.avi	43.2929801940918	46.07512283325195	3
0X62A25E56B1AEE78B.avi	63.075904846191406	64.54873657226562	4
0X62ABD820E0F2FBD0.avi	58.74888610839844	62.73570251464844	2
0X62B37D47688D7F3C.avi	30.942659378051758	32.04412841796875	3
0X62D0E438B69C344A.avi	63.655330657958984	61.13409423828125	3
0X62F8023D8467B4D5.avi	48.90336227416992	53.927581787109375	1
0X63065D5C24C3DE6D.avi	58.354679107666016	48.29368591308594	2
0X6311A3EA62D07100.avi	69.18587493896484	69.46077728271484	3
0X6326541E9E879019.avi	29.74007797241211	29.07479476928711	2
0X633E0E424144D38F.avi	59.940494537353516	61.4669189453125	2
0X636B7F7511BA829B.avi	59.35127258300781	50.921478271484375	3
0X63800FF8C04208F7.avi	63.828731536865234	63.83389663696289	2
0X63A2FB5EC2E1389E.avi	61.53351593017578	63.31342697143555	1
0X63EFA5F7FFFB0014.avi	48.38429260253906	55.76176834106445	2
0X6406F656D85D613.avi	46.58626937866211	39.322566986083984	3
0X641187BA5EAA4331.avi	57.30581283569336	61.717857360839844	2
0X6440E65AC7ED5668.avi	68.37911987304688	62.2234001159668	1
0X645F2FD9B7EB9211.avi	68.26599884033203	64.79219818115234	3
0X647499F6DA710D4F.avi	56.92692565917969	58.723358154296875	2
0X6479BEFEFDB47B80.avi	56.924415588378906	55.7214241027832	2
0X64B2B77B0C551FE4.avi	46.07633590698242	51.90899658203125	2
0X650C78FAA0312711.avi	62.29831314086914	64.81632995605469	2
0X65115C498B497C14.avi	55.696685791015625	55.47060012817383	3
0X653C793B3F2B3510.avi	48.46086883544922	49.23907470703125	2
0X654CBBC325689148.avi	65.43362426757812	60.053043365478516	3
0X656705047098A5FC.avi	67.95741271972656	63.830081939697266	1
0X658AC1BA93532526.avi	62.81344223022461	60.93324279785156	3
0X65A4CFF0CDED342B.avi	62.91832733154297	60.24592971801758	3
0X65AFBE7F72F33F56.avi	66.94017791748047	64.45368194580078	3
0X65B23F659EFEE4B5.avi	60.99300003051758	60.112735748291016	6
0X65C488B49774AE48.avi	60.09516906738281	61.06422424316406	3
0X660104EE65A0D28E.avi	54.92765426635742	50.9428825378418	2
0X66050153ED5E08EA.avi	64.66588592529297	58.11213684082031	2
0X6610FEE0E4DB11B5.avi	67.42790222167969	66.29817199707031	2
0X662EF84E75806C27.avi	32.094688415527344	37.72749710083008	1
0X669B1F6BD601634.avi	61.926124572753906	64.14604187011719	2
0X66C173C78E8F6EDF.avi	65.9508285522461	53.47471237182617	2
0X66C8EAE88FFB77EE.avi	40.079219818115234	51.74568557739258	3
0X66E92E721D27BF17.avi	54.76790237426758	59.757301330566406	2
0X66F67400B4224304.avi	45.048179626464844	46.49740982055664	3
0X6703FCFAD2E7CBCA.avi	54.5286750793457	32.59621810913086	1
0X6710BA6184204672.avi	46.60050964355469	54.470191955566406	2
0X6720DAE21174550.avi	64.92460632324219	64.67578125	3
0X67258AC1999CA388.avi	65.0607681274414	59.7350959777832	3
0X6728170DD8443536.avi	51.47455596923828	54.86372375488281	2
0X6732D6F83932DACA.avi	47.032588958740234	41.72513198852539	3
0X674BD01159859802.avi	68.82205200195312	63.278526306152344	2
0X674D11613887E038.avi	64.92942810058594	66.35659790039062	2
0X6767F4359E20EE24.avi	23.809005737304688	19.81340789794922	8
0X67753ECB554BC154.avi	56.575199127197266	60.63996505737305	2
0X678B0D95D2EF1F37.avi	34.8423957824707	42.095680236816406	1
0X67E8F2D130F1A55.avi	45.258705139160156	46.77616882324219	2
0X67F0850A73E98169.avi	70.34044647216797	69.45138549804688	2
0X67F418EFEAF112A.avi	67.03055572509766	63.0234489440918	1
0X67FC799EC72F1852.avi	61.480133056640625	66.17457580566406	2
0X68162D95EAB2AB4E.avi	64.8076171875	59.2376823425293	3
0X681A95D85C2D17EC.avi	33.673927307128906	23.259761810302734	2
0X684A3BC616D3740C.avi	48.210933685302734	37.246116638183594	2
0X68521E9A7A5E6C26.avi	60.439292907714844	61.792083740234375	3
0X685A4B045C95B72A.avi	56.99601364135742	51.85026168823242	1
0X6867156FCD59C7DD.avi	70.52032470703125	64.87210083007812	2
0X686D8CAEF6113D71.avi	60.727813720703125	62.04362869262695	3
0X686F756A1F380DAC.avi	63.22728729248047	63.38785171508789	1
0X6878753F91B0C449.avi	62.278282165527344	59.95595932006836	3
0X687A5BC36E15FA4F.avi	71.07154846191406	65.3538589477539	3
0X687F32820865345D.avi	63.97510528564453	57.32951736450195	3
0X68B3B1926A16337D.avi	63.500972747802734	66.35474395751953	1
0X68EBF6C87CD14F34.avi	62.001922607421875	60.46892166137695	2
0X68F5FD987AB1DE31.avi	30.447763442993164	34.0575065612793	2
0X694033179511A13E.avi	51.03020477294922	47.10820388793945	2
0X69447E46FEDD2A3F.avi	61.5032844543457	44.88999557495117	1
0X6985788FAE5F8039.avi	62.26788330078125	67.55180358886719	2
0X698CD6F727626E9.avi	51.31692123413086	54.246009826660156	2
0X69B8866270E7BC77.avi	56.286293029785156	56.91578674316406	2
0X69C213A7E1B58743.avi	65.3584976196289	62.7150764465332	2
0X69CAB2A980A78FCB.avi	53.13374328613281	56.61861038208008	1
0X69EA4A8D900C9F7.avi	59.3411750793457	60.12042236328125	3
0X69FF17A94F18585A.avi	54.52140808105469	57.27891540527344	2
0X6A0E0C2096A56020.avi	63.49409484863281	61.719451904296875	2
0X6A11E31F14ADFDEE.avi	48.25991439819336	42.22624206542969	2
0X6A2B51F5E42AAFF1.avi	62.94265365600586	60.47450256347656	2
0X6A45FBB2F8991E0E.avi	46.69184875488281	57.41096115112305	3
0X6A59ABB6D7C8F0BA.avi	51.84151077270508	48.48299789428711	3
0X6A672DABBE9F8660.avi	63.27906036376953	56.976585388183594	2
0X6A815B26E4D6AFC3.avi	60.43876647949219	60.4550895690918	2
0X6AA21353DB219B2E.avi	60.39472579956055	56.70270538330078	2
0X6AB214EB6B92DC02.avi	57.258262634277344	55.06871795654297	2
0X6AB2CF56234A13CC.avi	60.2956657409668	62.59776306152344	2
0X6AC075B8CAE1D6EF.avi	61.5928840637207	58.050689697265625	3
0X6AC5A4C46C17EDC0.avi	65.22643280029297	61.68177795410156	3
0X6ACAC4D295EF82BF.avi	33.40052795410156	41.06854248046875	3
0X6B0A6A101C2DA474.avi	46.99700927734375	43.61881637573242	3
0X6B11525181625135.avi	61.67324447631836	63.523048400878906	2
0X6B2DF895741FC467.avi	52.277931213378906	51.118438720703125	2
0X6B38A2D99D5A9A86.avi	67.35511779785156	66.85684204101562	3
0X6B462232B332BB81.avi	64.67588806152344	66.89493560791016	3
0X6B5A0E853A0A1C2F.avi	58.20257568359375	56.53781509399414	3
0X6B65849509F23240.avi	55.437957763671875	59.72846221923828	4
0X6B7033724FFD6F8F.avi	50.79069900512695	59.120182037353516	4
0X6B8CAD148A81CBB1.avi	59.08297348022461	61.9232177734375	2
0X6BA7CB2E44532208.avi	54.74541091918945	55.57255935668945	2
0X6BAE7A563B2DD386.avi	60.1401481628418	61.749229431152344	2
0X6BC02B386AAEC4CF.avi	57.7887077331543	58.22975158691406	2
0X6BE1E54E59745D35.avi	58.715396881103516	57.991180419921875	2
0X6BE62DA9E887AC67.avi	50.690086364746094	52.648170471191406	2
0X6C56FD0ECEF3C539.avi	57.136207580566406	57.203392028808594	7
0X6C5E836554770576.avi	47.8259162902832	60.39729309082031	2
0X6C6FE0CFFBEAD9C0.avi	52.28740310668945	51.13434600830078	2
0X6C8F08AB5C918755.avi	63.855831146240234	61.68211364746094	2
0X6CB652160FFC36B7.avi	45.541656494140625	50.24833679199219	2
0X6CCFED529BAD08F8.avi	57.61981964111328	58.69366455078125	2
0X6D0D293319783A87.avi	68.72606658935547	69.05950164794922	2
0X6D1D29802905D6E0.avi	45.44291687011719	48.10798263549805	1
0X6D218D2DC031979F.avi	61.65797805786133	61.40858840942383	3
0X6D4A0B79F875979F.avi	65.88066864013672	66.46652221679688	4
0X6D4A77DC8CD88E9A.avi	29.396425247192383	20.93881607055664	1
0X6D4AE6195D85472B.avi	37.3874397277832	37.03349304199219	2
0X6D55B39BC5165D15.avi	61.90361785888672	52.11545944213867	3
0X6D600D764AD2D7A9.avi	40.93241882324219	27.211877822875977	2
0X6D78CCCD9680F137.avi	66.8022689819336	66.55465698242188	4
0X6D9723FC15CFEE85.avi	34.69758987426758	40.079498291015625	2
0X6DA6FDFFA83994BB.avi	60.746238708496094	58.735103607177734	3
0X6DDD5B0B4132C787.avi	50.251991271972656	45.568485260009766	3
0X6DFE8F195ACC3BA4.avi	30.101486206054688	19.350568771362305	3
0X6E212B8A73CA04DD.avi	56.22235870361328	60.24040222167969	2
0X6E27B3EF3A104896.avi	45.32638931274414	56.164955139160156	2
0X6E3FBD73AE2685F.avi	55.199058532714844	61.43090057373047	2
0X6E4159BB40A86E64.avi	65.30582427978516	66.2733154296875	3
0X6E46A32DFF7E9E62.avi	70.24170684814453	63.872398376464844	2
0X6E57B3FDE0D9C92.avi	33.13871765136719	36.563846588134766	2
0X6E5CF1D1178DF20B.avi	67.59270477294922	62.14280700683594	2
0X6E6B700BBFFFD2D6.avi	64.54306030273438	59.06454849243164	3
0X6EBCC08A401F9B5B.avi	59.495967864990234	54.52819061279297	2
0X6EEC24E41B261C6F.avi	58.555965423583984	62.22997283935547	2
0X6EEDB606DA0C8EDE.avi	56.887229919433594	54.57769775390625	2
0X6EEFDA0A9F0144FF.avi	58.6412353515625	59.04781723022461	1
0X6F00E1B88FF7F2B6.avi	62.150333404541016	57.670326232910156	2
0X6F3232FD37FD13C5.avi	70.09146118164062	60.278350830078125	3
0X6F3E6EC0B32CBB66.avi	62.590362548828125	60.597660064697266	2
0X6F489746D4866AAC.avi	44.82549285888672	38.643211364746094	2
0X6F6DB4A07AA7BED2.avi	68.6430435180664	60.059303283691406	2
0X6F7BF22A07F61BC8.avi	59.06650161743164	64.3170166015625	2
0X6F8676CBA5E2571A.avi	55.967918395996094	58.43400573730469	2
0X6FAB02B40464E30.avi	67.37460327148438	61.768951416015625	2
0X6FCE7C69AE34FBF7.avi	66.84213256835938	63.96120834350586	1
0X6FF416B50E42532F.avi	73.35794830322266	63.9035530090332	3
0X700C7EFB75691A.avi	56.91734313964844	56.81828689575195	1
0X7012247CA8314DC5.avi	48.45979690551758	42.59330749511719	2
0X702D4E353E3B6A04.avi	48.14105224609375	37.90394592285156	3
0X7036B875624A51E5.avi	48.00923538208008	58.76355743408203	2
0X704845139A356532.avi	64.28907012939453	63.542266845703125	2
0X705789F6BD6B3A46.avi	48.0849494934082	48.368446350097656	1
0X706B389AF6175FE4.avi	57.84273910522461	58.9237060546875	2
0X70702683D6C909DB.avi	66.08799743652344	61.47799301147461	3
0X709522F8FD4A92DF.avi	34.1110954284668	36.36202621459961	2
0X709A3DD7C31252F3.avi	69.30794525146484	64.669677734375	2
0X70E038A53FD778FE.avi	57.36171340942383	60.97677993774414	3
0X70F4F530DB582570.avi	66.61331176757812	64.96427154541016	3
0X710CEE694461AA2E.avi	66.20753479003906	60.83599090576172	2
0X7111782DEA339319.avi	59.91696548461914	63.4152717590332	1
0X71258BC9BF14F659.avi	58.493553161621094	53.632362365722656	2
0X71270AD323D7C627.avi	64.29215240478516	61.077667236328125	2
0X7166874B45E63C2B.avi	65.43006896972656	58.22270584106445	5
0X717323632DAF18D2.avi	57.72378921508789	56.79520797729492	3
0X719F5441F4D7F772.avi	67.52401733398438	63.815670013427734	3
0X71C37D3E936D08DA.avi	65.09060668945312	65.35537719726562	3
0X71DA17261425414F.avi	68.95787811279297	63.71208190917969	2
0X71FE0206D64EDD39.avi	45.319766998291016	50.55056381225586	3
0X7244FC1F0267202F.avi	36.106101989746094	42.52404022216797	2
0X726340B293ADED52.avi	65.0667953491211	64.15684509277344	2
0X72685B35200F4C48.avi	54.83670425415039	48.115570068359375	3
0X7299D46E48AD3C37.avi	55.99678421020508	61.31775665283203	4
0X72AFD8330D1A2378.avi	13.396988868713379	19.51116180419922	1
0X72B134B9DB954CE0.avi	71.35790252685547	60.48432159423828	2
0X72B2D4A1633D4D14.avi	66.81272888183594	63.103572845458984	1
0X72F46FF82263E9BB.avi	64.33287048339844	64.3091812133789	3
0X73157CDC07CC521A.avi	59.57785415649414	60.527061462402344	4
0X7321C0F7FDA48773.avi	62.42232894897461	55.95989990234375	3
0X7327AFFC293E3F3E.avi	68.08594512939453	64.9858627319336	3
0X73402C06C929E8EF.avi	36.795326232910156	45.46163558959961	3
0X735F588BB61D6CAA.avi	54.93893814086914	56.25193786621094	3
0X73887804901441E1.avi	55.9898567199707	58.49129867553711	4
0X73AF0618B125251B.avi	65.26396179199219	62.07563400268555	3
0X73C0839C4D54DBDB.avi	65.22077178955078	58.561458587646484	2
0X73CBCADA2191104C.avi	49.48352813720703	56.630104064941406	2
0X73D50DE693F798E3.avi	58.2227668762207	60.49919891357422	2
0X73F7C900EE5F7BDA.avi	62.17139434814453	57.946327209472656	2
0X740B08561D0382B.avi	29.323457717895508	31.766632080078125	2
0X740F540B87B8AF3.avi	64.74427795410156	64.02835083007812	1
0X7415C8B1BD8C89F0.avi	54.14295959472656	58.2117805480957	1
0X74223A9F6F471ABB.avi	29.41697120666504	43.1862907409668	3
0X744CE89425556B93.avi	57.11577224731445	58.728004455566406	2
0X7476874DC8F10D2A.avi	56.156639099121094	55.26402282714844	2
0X7484EE46AD3659CC.avi	55.03439712524414	47.51359558105469	1
0X74A8521201588DDE.avi	61.225341796875	59.40180206298828	2
0X74AE577182FB112A.avi	60.118350982666016	62.86300277709961	3
0X74B4D8E3459FFF7C.avi	59.64901351928711	55.46012878417969	3
0X75031E71CC6DBD81.avi	39.84360122680664	37.31013488769531	2
0X7524D9CE7C6BD3B.avi	48.11153793334961	40.39138412475586	1
0X753D4BE480775FE7.avi	61.15620803833008	55.82406997680664	1
0X7540B06840A33DBF.avi	45.35923385620117	46.06159210205078	2
0X754B72455C00BFDF.avi	54.078121185302734	62.38655090332031	1
0X756A5DE88BADCAD5.avi	49.853126525878906	51.43940353393555	1
0X757B31FD347B7585.avi	56.730064392089844	60.96696090698242	3
0X75AF130134AADF00.avi	28.390005111694336	52.821739196777344	2
0X75BA1623CCCF0652.avi	45.36783218383789	44.84203338623047	2
0X75BB68F0ACD22690.avi	64.62470245361328	66.73554229736328	2
0X75BF25E961056A3C.avi	61.94552230834961	60.40009689331055	3
0X75ECC6694B60D05A.avi	66.28333282470703	66.10678100585938	1
0X761FEC566D4FA6B4.avi	59.45378875732422	60.3356819152832	3
0X76236768A07DC4A0.avi	56.08454132080078	56.97808074951172	2
0X7628E85E157D1655.avi	58.12016296386719	63.67584991455078	2
0X763034E9D22CB7E1.avi	51.366695404052734	48.0899543762207	1
0X7630DA7B2D3E6F27.avi	25.198108673095703	29.307418823242188	2
0X763E3FFF4DBBB792.avi	58.44426345825195	63.31138229370117	3
0X7655EF3942795C54.avi	60.67056655883789	63.30183410644531	2
0X76747A1A799357B5.avi	65.34938049316406	66.14112854003906	2
0X76A43B263DED8D2A.avi	58.16874694824219	52.988121032714844	2
0X76CF9DD42F1E65F5.avi	55.834449768066406	61.009971618652344	2
0X76D1CD83C813866F.avi	66.05167388916016	64.74724578857422	3
0X770BECBD81CA14F9.avi	20.43021011352539	26.780433654785156	2
0X770DA83A3089A1CE.avi	63.7571907043457	63.00722122192383	3
0X770E5896DC4FD92B.avi	57.43545913696289	59.52802658081055	2
0X7710551E470BE80A.avi	64.85648345947266	65.67678833007812	3
0X771C3F118CBF577A.avi	68.6476821899414	61.612396240234375	4
0X772970685B34F0F1.avi	59.3242301940918	57.225311279296875	2
0X77435187285FD096.avi	59.659122467041016	59.42106628417969	2
0X775319C257A48042.avi	41.43505096435547	43.26533126831055	3
0X775EBA7C578E03AD.avi	29.36583137512207	38.1154899597168	2
0X77762963F999DEE3.avi	38.48642349243164	43.41100311279297	5
0X777692B30E35465A.avi	52.98394012451172	36.187461853027344	2
0X778935C329CC1789.avi	44.55666732788086	57.26795959472656	2
0X778CB82CED72873C.avi	64.43941497802734	58.27448654174805	3
0X77A6EEED554F8360.avi	59.20379638671875	62.5424919128418	1
0X77B0F03C4F1E0315.avi	57.24089813232422	56.73704528808594	3
0X77C3278832702B6.avi	62.400569915771484	63.07483673095703	1
0X77E1E067C24C6E82.avi	57.132389068603516	59.75578689575195	3
0X77EE3CD923A3952A.avi	51.38847351074219	46.471920013427734	1
0X7809B942D62CFBB5.avi	58.156795501708984	62.7984504699707	3
0X780D5E4FEC1EC3B2.avi	64.1103286743164	64.71939086914062	3
0X781D97826A1BF672.avi	65.10337829589844	61.84697723388672	2
0X7846A393403DCE9A.avi	64.81576538085938	64.82041931152344	2
0X7858426972D973B3.avi	54.68572998046875	59.09125518798828	2
0X785B0B7BAD1E6DF0.avi	60.18281555175781	61.2351188659668	3
0X785B6EB4524C1CD3.avi	69.53214263916016	65.5482406616211	1
0X7871A13A25E72847.avi	52.509578704833984	50.470062255859375	2
0X788B2560A356EFFD.avi	53.87840270996094	50.02305603027344	2
0X788C21FC83ECEA3.avi	55.0064582824707	58.45457458496094	3
0X789C6979A03B622B.avi	60.28175354003906	65.21595001220703	2
0X78C330A341555880.avi	67.7465591430664	61.80462646484375	2
0X78FAF371B4DBE44E.avi	50.868934631347656	55.86322021484375	3
0X790A3B476F1281A1.avi	27.429569244384766	22.295209884643555	2
0X790C79124FE1C985.avi	62.52934265136719	64.02567291259766	4
0X7928A2EE4CEF22F6.avi	38.115238189697266	34.25445556640625	3
0X792BB639F04589BF.avi	52.05192184448242	56.207305908203125	3
0X794FD97F585E5500.avi	59.97681427001953	57.39268493652344	2
0X796D96C289660E32.avi	70.25077819824219	67.13301086425781	2
0X797CA10A7CDE384B.avi	75.0164566040039	65.26846313476562	3
0X799F64CF2E4B98EB.avi	55.00098419189453	53.2512321472168	3
0X79DFCFF4867CB797.avi	43.94535827636719	39.27497100830078	2
0X79E1F33063F55D0.avi	50.08633804321289	51.30299758911133	2
0X79E5E594E59FA593.avi	61.89570236206055	62.62748718261719	2
0X79E6261DF5CE752C.avi	62.3835334777832	65.04828643798828	3
0X79E68FC6793DC38D.avi	71.7487564086914	66.4276123046875	2
0X7A32FE05734D3EC6.avi	62.476417541503906	58.60072326660156	2
0X7A36F71B6647D596.avi	58.39570236206055	58.463504791259766	4
0X7A49B980EAACB689.avi	59.526737213134766	63.42119216918945	3
0X7A4ABCBDD9D9F33A.avi	63.55177688598633	67.08744812011719	2
0X7A620C5C256333CF.avi	62.59649658203125	45.4260139465332	3
0X7A66617547DFC6A9.avi	63.50123596191406	65.65607452392578	2
0X7A67867B96A7DB62.avi	65.07991790771484	62.81093215942383	2
0X7A6EEE9D2CC4DDD8.avi	63.39202117919922	60.43988037109375	2
0X7A761FAB53996A17.avi	68.62577819824219	64.9598617553711	3
0X7A878CE8EF95A413.avi	51.7389030456543	49.902950286865234	2
0X7ACA82C5A670004C.avi	66.32347869873047	67.35563659667969	1
0X7AEB162B3A45EAA9.avi	55.05509567260742	51.649837493896484	2
0X7B1F112049D754D9.avi	63.76354217529297	57.14653015136719	2
0X7B361D8604999C29.avi	56.79114532470703	61.73297119140625	3
0X7B4062501918819C.avi	23.127605438232422	18.309972763061523	2
0X7B594349510CCAE4.avi	54.941524505615234	53.105560302734375	3
0X7B5A055AF729EDF2.avi	55.63311767578125	57.64613342285156	2
0X7B73DF444BEF7269.avi	34.84318161010742	31.49628257751465	3
0X7B8F542F991D908F.avi	55.00532531738281	53.42362976074219	2
0X7B93FAE7841C1826.avi	64.80317687988281	57.6328125	3
0X7B982CE3A8C024F4.avi	59.581825256347656	56.57422637939453	2
0X7B9D5C68AB322E27.avi	64.7134017944336	64.2827377319336	2
0X7BA9FD251A48D45B.avi	39.27647399902344	36.34503173828125	2
0X7BC611E29496FD3E.avi	54.69032669067383	57.76080322265625	2
0X7BD009AA7B30A5D8.avi	53.237178802490234	57.2020378112793	3
0X7BD38A944FB7D285.avi	48.440643310546875	51.351680755615234	1
0X7BD3D2A65C18A4CA.avi	54.2459602355957	54.20497131347656	3
0X7BD6977487C29ECF.avi	33.67876052856445	40.775970458984375	3
0X7BE6BA90FB9BC4C6.avi	58.96562576293945	58.20989227294922	2
0X7BED18C482386E18.avi	67.8426284790039	58.135799407958984	2
0X7BF746EB936C65BE.avi	59.119537353515625	54.70875930786133	2
0X7C053B5DB5BAEB83.avi	52.203125	45.09423065185547	2
0X7C202E81AFCC7010.avi	57.565452575683594	60.58141326904297	2
0X7C2B6DE932E8EB4D.avi	50.04258728027344	53.98018264770508	2
0X7C3A04F6182C79D6.avi	68.56536102294922	67.81605529785156	2
0X7C6FB8F7CE82D404.avi	36.72769546508789	39.03592300415039	2
0X7CA10684E319705F.avi	49.612857818603516	53.49753189086914	3
0X7CA15DC6A1C6DA13.avi	67.69448852539062	64.16200256347656	2
0X7CE3B7D2F8976E7D.avi	66.7635269165039	68.12325286865234	3
0X7CEA8E5FA8F3FB3F.avi	39.40302658081055	49.454769134521484	4
0X7D0223AF4A3B9955.avi	63.26840591430664	59.724178314208984	3
0X7D2C9FE972A828D3.avi	63.87714385986328	64.73109436035156	2
0X7D32BEF617ED61E9.avi	55.260658264160156	54.86747360229492	1
0X7D47E45DC22458A.avi	59.80125427246094	60.571964263916016	1
0X7D4E031123DA9E4F.avi	65.91033172607422	62.409706115722656	2
0X7D52513975CDE18F.avi	54.7393913269043	63.94042205810547	2
0X7D567F2A870FD8F0.avi	29.127012252807617	45.23139190673828	2
0X7D73E6E86837FFD9.avi	51.57415008544922	60.68571090698242	2
0X7DA74EAC9DFC2D5B.avi	56.18941879272461	60.7020378112793	1
0X7DF4117F27AA3D96.avi	55.6275749206543	56.684906005859375	2
0X7E03DC0DBBD76FFE.avi	51.369171142578125	55.143463134765625	1
0X7E09E67C095EA7C0.avi	70.50775909423828	64.42142486572266	3
0X7E17E85D21D4D683.avi	68.69107055664062	61.45094299316406	2
0X7E2E8534D07DDBE.avi	68.27400970458984	60.81446838378906	2
0X7E379B92108E37EF.avi	57.67654800415039	57.64372253417969	2
0X7E4D98875A3BF1AB.avi	63.47419357299805	60.99938201904297	5
0X7E51B1F0EBC1BD6C.avi	55.29903793334961	56.65249252319336	1
0X7E5F7C851AE9AF55.avi	56.07451629638672	59.39054870605469	2
0X7E654BC9652802D5.avi	49.287010192871094	52.7182731628418	1
0X7E655DBE953C1A73.avi	66.20364379882812	66.05741882324219	2
0X7E731D5758FB247F.avi	41.61094665527344	31.633987426757812	4
0X7E8632AE4089326E.avi	16.9077205657959	24.79836082458496	3
0X7E8CCD93D8EA9D7.avi	48.96760177612305	46.43463134765625	2
0X7EB6CE7A0EE060B0.avi	61.4597282409668	66.0738525390625	2
0X7EC67D9015EF4B0D.avi	20.605178833007812	32.461910247802734	3
0X7EC96F4D9167A448.avi	24.43284797668457	25.78565216064453	3
0X7EEA66DBE251854B.avi	35.15523147583008	35.47820281982422	2
0X7EFE1E76A839FA63.avi	68.11929321289062	67.31782531738281	2
0X7F058A3503090EC8.avi	57.86592102050781	56.4682502746582	1
0X7F4C057216F1A154.avi	60.454898834228516	60.5277099609375	2
0X7F5CB71A507DF8D1.avi	55.67947769165039	60.286521911621094	2
0X7F666F93B086F12C.avi	59.33194351196289	58.617958068847656	2
0X7F9ED6D9B7543E46.avi	55.446617126464844	59.96434020996094	2
0X7FA84CF03DD99FD3.avi	77.11256408691406	64.94924926757812	2
0X7FCE5D1FB46D6BDE.avi	67.59162139892578	65.4018325805664	4
0X7FD042711B0E1D27.avi	58.357208251953125	67.15890502929688	2
0X7FD0FEBD1D0CB00C.avi	35.062652587890625	42.372283935546875	2
0X7FE8D1F8E0376B88.avi	52.79381561279297	50.28712463378906	3
0X7FF2092E3F8724DC.avi	57.36852264404297	58.34794616699219	2
0X80BB507E25E9051.avi	61.56250762939453	65.82887268066406	2
0X827ECF66833BBA2.avi	67.15506744384766	65.80290985107422	3
0X837EE8D6BDBD824.avi	58.805599212646484	61.945030212402344	2
0X8429581F984C6A4.avi	55.18870162963867	60.532997131347656	2
0X8558D35ED09F890.avi	40.37742233276367	50.36035919189453	2
0X86643606EDB99E8.avi	53.32668685913086	59.866485595703125	3
0X868028466F66DE2.avi	56.23436737060547	43.99437713623047	2
0X871CEFF60C7274C.avi	52.85992431640625	48.992584228515625	2
0X87D7BC7C27ADD3C.avi	67.75100708007812	64.90534973144531	2
0X88E54370A17E06F.avi	47.408199310302734	48.79273223876953	2
0X8956CF90AA24E85.avi	62.383304595947266	61.13356018066406	2
0X9061772F56FB80F.avi	45.42067337036133	53.4001350402832	2
0X9190B2AF79FD1EF.avi	58.07194519042969	56.002159118652344	2
0X922773E4DBD8FDA.avi	69.43312072753906	69.6543197631836	1
0X9419D068656DB99.avi	62.90642166137695	63.17344665527344	2
0X966B4698CBD18F6.avi	22.30219268798828	27.59233283996582	2
0X96CE61C92FAEE43.avi	45.131591796875	47.582366943359375	2
0X9776C2BDF17D2F.avi	60.24148941040039	63.3632926940918	3
0X977FA9B62EA3FD1.avi	56.050621032714844	57.98908996582031	3
0X9A03DC1334986F3.avi	10.192956924438477	17.220165252685547	2
0X9BC46CA635485B6.avi	25.513134002685547	24.71706771850586	2
0X9C7E9770B314AE5.avi	56.40886688232422	61.90972900390625	2
0X9CCD9D64D3CA005.avi	67.15292358398438	68.55323028564453	2
0X9F2D61012CC7FCA.avi	60.25361633300781	58.37598419189453	2
0X9F47D732822A695.avi	61.29539108276367	60.0292854309082	2
0XA31E5D703BAE77A.avi	43.1785888671875	52.20348358154297	2
0XA684E725FD761B6.avi	56.48527145385742	53.79057312011719	4
0XA69CDEAD15F2E1A.avi	63.90631866455078	61.28382110595703	2
0XAA3E06425E1A23E.avi	33.137351989746094	52.33523941040039	1
0XAA4741B7E7194A2.avi	65.25713348388672	63.58171844482422	2
0XAB8C29BE4841CB0.avi	59.769805908203125	55.05414962768555	2
0XABB9008CDCF5A14.avi	61.985774993896484	53.91802978515625	2
0XABBDDF3F072EB3F.avi	27.473989486694336	37.223445892333984	3
0XAE25D6E1B0C1D36.avi	66.21483612060547	66.3419189453125	2
0XB11B61E6027ABCE.avi	42.983028411865234	47.08186721801758	1
0XB11E2FD02BEDD68.avi	60.14628219604492	60.49494934082031	2
0XB2586FF43C881C2.avi	57.77016830444336	52.8453254699707	2
0XB29658CF38E12F7.avi	51.14240264892578	62.286800384521484	3
0XB3FFC4AE334E9F4.avi	30.059072494506836	58.849979400634766	1
0XB5492BEC906F76C.avi	33.26453399658203	37.53669357299805	2
0XB72CF150368BAB2.avi	27.931360244750977	36.91331100463867	1
0XB731B3B5A5E2BF7.avi	62.067867279052734	58.47719192504883	2
0XB7E1867A17EDAD4.avi	59.572933197021484	64.34237670898438	2
0XB8DDFCA26AD93E2.avi	47.65253448486328	56.72632598876953	2
0XB9DA76703445AFD.avi	59.462486267089844	59.230220794677734	1
0XBA57FE6C733F574.avi	55.315181732177734	60.140377044677734	3
0XBB76A78AC119BBB.avi	57.14075469970703	60.78312301635742	3
0XBC881D0528B2788.avi	56.84867858886719	56.75129699707031	2
0XBCEAB22A81A23C1.avi	13.259963989257812	23.719362258911133	3
0XBD39E52A48060D2.avi	42.0512809753418	35.288917541503906	2
0XBDBB1C23E1D4F0D.avi	58.701263427734375	52.97674560546875	2
0XBE8C637FF9D9124.avi	75.96383666992188	68.55338287353516	1
0XC006D08601D1BFB.avi	64.71611022949219	63.28322219848633	1
0XC3CC9222A4E69E6.avi	61.17782974243164	62.826171875	3
0XC4F21DA269D2EE9.avi	58.532814025878906	61.231788635253906	2
0XC77F1C717BE6B6D.avi	64.62763977050781	65.421875	2
0XC8D1B3C80770006.avi	16.017024993896484	17.986438751220703	2
0XC8DE2D8DB465511.avi	68.3745346069336	63.81743240356445	3
0XCDA061FD0F030DC.avi	50.52239227294922	47.41442108154297	2
0XCDC194CB936209F.avi	64.23602294921875	65.20169830322266	3
0XCEC174C2D88B511.avi	50.38833999633789	62.907405853271484	3
0XCF0F0C58A0F4639.avi	57.1533203125	54.397979736328125	2
0XD00B14807A0FA2B.avi	30.119243621826172	52.88726043701172	2
0XD05D93184B12092.avi	68.30235290527344	66.52183532714844	2
0XD0955B01F39FD0C.avi	59.739437103271484	61.73663330078125	2
0XD0DC210BA3C1C9E.avi	57.22681427001953	59.85186767578125	2
0XD2023E03A8C566C.avi	64.58765411376953	69.17127227783203	2
0XD3B557874B91D0D.avi	48.8458366394043	59.07147216796875	2
0XD578E2221A216DD.avi	30.117294311523438	27.336956024169922	2
0XD5ED87EECABCE2F.avi	59.572547912597656	63.06150817871094	2
0XD79C49C010950C7.avi	67.62775421142578	64.13004302978516	3
0XDAC9597CA49DF0A.avi	57.613468170166016	56.533836364746094	2
0XE0DFD3845CCF80F.avi	17.396366119384766	19.644750595092773	1
0XE315B0A3C5BAC9E.avi	60.195919036865234	58.10338592529297	2
0XE3D4128C7719147.avi	57.07315444946289	60.06817626953125	3
0XE9217FEF2BCB4B1.avi	62.98143005371094	58.538780212402344	1
0XE9315FA2FA71674.avi	75.25764465332031	67.29520416259766	5
0XEA049B76C9061E7.avi	69.49610900878906	60.626747131347656	4
0XEC340BEA3298AE3.avi	57.87528991699219	59.74147033691406	2
0XECF82DC9301EE77.avi	63.867919921875	64.64453125	2
0XF557EF658FD13D0.avi	52.83665084838867	56.45567321777344	2
0XF6661AF354401A5.avi	64.82958221435547	59.02142333984375	3
0XF829F634971A0F7.avi	65.12550354003906	60.91539764404297	2
0XFE6E32991136338.avi	32.78324890136719	30.723018646240234	1
0X5DD5283AC43CCDD1.avi	62.69187545776367	60.81676483154297	2
