## Supplementary material for "Ejection fraction on a budget: mapping the accuracy-compute trade space for video-based ejection fraction estimation": S1 Dataset: 3a_r2p1d_f32_p1.pred.csv

file	ef_true	ef_pred	n_clips
0X100CF05D141FF143.avi	55.95178985595703	58.69272994995117	7
0X1012703CDC1436FE.avi	41.01442337036133	44.849578857421875	6
0X102CFB07F752AAE6.avi	50.79471969604492	54.25735855102539	6
0X105B9EF57DE45DCB.avi	50.63498306274414	53.53556442260742	6
0X10A28877E97DF540.avi	63.098087310791016	62.7430419921875	6
0X10B7505562B0A702.avi	58.49443817138672	55.1754150390625	5
0X10F6FD4A9C6A458E.avi	67.3815689086914	60.38212966918945	5
0X111EDA8A1E44169C.avi	57.284908294677734	58.2555046081543	3
0X1129FFF0D45D7EFF.avi	59.91860580444336	56.99504470825195	6
0X112D0A3D2ACB8800.avi	61.026824951171875	59.38593673706055	7
0X112EF236E1F676E4.avi	61.73581314086914	62.56804656982422	4
0X11303E45952732BD.avi	53.54182052612305	53.84885787963867	6
0X1131FB2A374D34F5.avi	55.05341339111328	52.230369567871094	10
0X114B58E6B34E55F1.avi	45.08211898803711	55.23994445800781	4
0X1167650B8BEFF863.avi	68.1917495727539	62.906070709228516	6
0X11DD5C8CC2A4D225.avi	67.39962768554688	67.88579559326172	5
0X126C02C8B984672B.avi	58.95600509643555	58.05522918701172	4
0X126D2362E5A0A3E2.avi	59.611900329589844	58.471412658691406	5
0X127A2C51D192532D.avi	53.114402770996094	61.86925506591797	5
0X129133A90A61A59D.avi	19.06633186340332	25.161211013793945	4
0X129ED481CEECBD9.avi	58.53067398071289	58.50165939331055	6
0X132C1E8DBB715D1D.avi	65.3132095336914	60.815547943115234	6
0X1335F88662E38FD5.avi	54.59815979003906	59.50154495239258	6
0X13881965FA7312E.avi	58.31349182128906	57.65452194213867	3
0X138BF0FABD298C5.avi	55.81328201293945	59.417510986328125	7
0X13ACF1360A23F50F.avi	65.16207885742188	62.87541198730469	4
0X13CE2039E2D706A.avi	25.3804988861084	35.291015625	6
0X13F7CAB4C719ACA3.avi	44.9671516418457	47.365928649902344	4
0X14017B26554F7A5E.avi	67.66090393066406	60.234107971191406	5
0X1412F3A856C40C82.avi	67.04219818115234	66.36029052734375	3
0X1439627ADB475793.avi	68.28650665283203	62.130714416503906	5
0X1453F1CB3615D8E6.avi	54.10393524169922	58.677696228027344	5
0X148FFCBF4D0C398F.avi	65.64154052734375	62.222572326660156	5
0X1498806542CEE367.avi	45.953678131103516	53.60991668701172	2
0X14C05BE120AEAFA3.avi	68.1236343383789	60.14726638793945	5
0X14DDD7911ED612B8.avi	61.95549774169922	59.99698257446289	7
0X152F36A552DD2930.avi	62.41411209106445	60.06296157836914	4
0X1545ED054E5CE01D.avi	66.29084014892578	65.41913604736328	5
0X158B03C45BB55DAC.avi	64.95909881591797	60.22562789916992	5
0X1592A79667250EA1.avi	61.8170166015625	62.949432373046875	6
0X15BA82A1F6BF8B6.avi	57.579742431640625	62.40092086791992	4
0X15C0D7DBFF8E4FC8.avi	34.77069854736328	51.89363098144531	6
0X15CC6C50F1763B61.avi	50.160037994384766	39.96091842651367	5
0X15E22119724FDD7D.avi	67.41590118408203	64.05329895019531	7
0X15E987778BEC99D5.avi	58.29153823852539	58.47309494018555	4
0X1623BBE488F0EC89.avi	52.01438522338867	50.572967529296875	5
0X1689802F6D3093D2.avi	61.245445251464844	61.97772216796875	5
0X16FC9AA0AD5D8136.avi	23.176137924194336	26.486251831054688	5
0X1702B6CCB7E8812B.avi	58.53013229370117	56.899986267089844	4
0X170F2698C1A90A77.avi	57.281368255615234	58.559261322021484	7
0X171A7C9E7E1129D.avi	31.06439781188965	34.636138916015625	4
0X171B390B95FD0FAE.avi	57.77307891845703	62.69937515258789	4
0X171B52ED0054DF49.avi	59.30533218383789	59.94713592529297	8
0X171CF9695943319A.avi	65.42848205566406	58.4597282409668	5
0X171FD888481D524D.avi	64.05658721923828	58.65250015258789	6
0X174090E59512E733.avi	57.74304962158203	48.53524398803711	7
0X176C1E76AD804467.avi	57.98577117919922	54.10780715942383	6
0X178269A4C18FC6B.avi	60.751220703125	62.99763107299805	5
0X17828CD670289D36.avi	66.88999938964844	63.35272979736328	5
0X179B579A585FF160.avi	44.86298370361328	33.183311462402344	5
0X179D5051F8526C08.avi	19.296844482421875	20.384695053100586	4
0X17E51BF21235E28B.avi	58.31282043457031	64.08641815185547	3
0X17FD9808C073BC07.avi	69.7344970703125	66.74906158447266	6
0X1815E6741A8B2CFA.avi	63.713924407958984	63.432029724121094	5
0X18353D8F5AB7B324.avi	69.83819580078125	67.59827423095703	6
0X184DEB337FF5AB9.avi	68.70516967773438	64.80902862548828	4
0X1858AFC9464E1463.avi	21.461122512817383	30.22608757019043	3
0X185D65EA647B5C61.avi	62.0941047668457	62.09501266479492	6
0X18610C37F29E80E4.avi	71.61378479003906	64.30783081054688	31
0X1870E70784D77469.avi	61.43323516845703	58.169883728027344	5
0X18916084CE523264.avi	75.89429473876953	68.44598388671875	4
0X18989A4754914D96.avi	69.22048950195312	67.91522216796875	3
0X18BA5512BE5D6FFA.avi	55.251319885253906	54.94276428222656	4
0X18E7B26CAD98175.avi	65.23751068115234	64.16345977783203	6
0X19063156A3F3C14E.avi	64.36973571777344	62.48537063598633	6
0X19359F9246BB8A33.avi	66.19120788574219	58.8824462890625	3
0X195D3B45D8A0DB2D.avi	62.26871109008789	63.355445861816406	5
0X1999533C6100442C.avi	69.33659362792969	62.676597595214844	5
0X19B044F932C6BC6C.avi	64.02738189697266	58.796878814697266	6
0X19BCCFDA31770A23.avi	65.32429504394531	57.4112434387207	5
0X19DF9461CA5F498F.avi	69.67632293701172	68.36144256591797	6
0X19E240FFEFEBBD.avi	66.04324340820312	64.18610382080078	4
0X19E42A10F0077B9F.avi	27.915794372558594	26.00984764099121	5
0X19EA5CB11FC1BC78.avi	68.26176452636719	64.8310546875	4
0X1A05829AEDF6C65.avi	64.07804870605469	60.44590377807617	5
0X1A193A8138F4DD0F.avi	64.09391021728516	60.9151496887207	5
0X1A3D565B371DC573.avi	58.83346176147461	45.748653411865234	10
0X1A481BE9AE4F2DCD.avi	68.91312408447266	60.94244384765625	5
0X1A58C9DFE12C7953.avi	58.585025787353516	55.81479263305664	3
0X1A5FAE3F9D37794E.avi	53.515907287597656	57.381561279296875	4
0X1A8D85542DBE8204.avi	58.21377944946289	58.138816833496094	5
0X1AA30623C1AE4641.avi	69.00624084472656	63.04069900512695	5
0X1AA8E4C0155A02E0.avi	63.91192626953125	64.13508605957031	5
0X1AADD51FAA94E4E.avi	63.83289337158203	62.93357467651367	5
0X1AB987597AF39E3B.avi	32.014549255371094	36.171932220458984	6
0X1ACB73BE8C1F2C0C.avi	65.70024108886719	64.72150421142578	1
0X1ADDEA184822F38E.avi	55.13373565673828	62.40766525268555	5
0X1AEE3CDCAEC1A61.avi	58.03351974487305	62.8636360168457	5
0X1B2BCDAE290F6015.avi	28.41270637512207	43.37303161621094	4
0X1B4F427BC662B727.avi	48.86799621582031	49.88801956176758	3
0X1B54B78D0A2101E4.avi	58.02548599243164	58.77119445800781	4
0X1B8DC2233ED16EA9.avi	56.1623420715332	60.24522399902344	4
0X1BDA3760E526CD15.avi	23.861347198486328	22.378389358520508	6
0X1BDEEC24D5FC570C.avi	60.677940368652344	61.51012420654297	5
0X1C1F4EA2045C5402.avi	51.34959411621094	53.87380599975586	7
0X1C32622E5515DFF5.avi	67.42833709716797	59.11682891845703	8
0X1C48B213563D806E.avi	40.03082275390625	48.73362731933594	4
0X1C71836EDBA989E0.avi	45.20270919799805	53.80221939086914	6
0X1C8C0CE25970C40.avi	55.99568557739258	67.86347198486328	1
0X1CB9B564C2B0F615.avi	57.473880767822266	53.81892776489258	4
0X1CDE7FECA3A1754B.avi	50.892398834228516	53.7601318359375	5
0X1CF4B07994B62DBB.avi	71.29609680175781	59.122581481933594	1
0X1D181F5019010E4B.avi	50.30845260620117	57.633819580078125	4
0X1D24CEA29A24560B.avi	63.117469787597656	58.81121826171875	4
0X1D393AED88F9D056.avi	45.31716537475586	47.00869369506836	6
0X1D484F34365B129A.avi	59.80220031738281	62.373104095458984	6
0X1D531494AA297EA7.avi	63.40061569213867	55.38127136230469	3
0X1D7D9F50E7714DF3.avi	57.177303314208984	58.7100715637207	5
0X1D855297E0E75B59.avi	55.18210220336914	59.863365173339844	4
0X1D865EBAD1A947E4.avi	34.31033706665039	47.8989143371582	3
0X1D89AB9610940667.avi	30.454116821289062	38.806941986083984	6
0X1DA42DFD1ADF56A2.avi	61.78749084472656	57.1074333190918	5
0X1DAFA784FB6CD2DC.avi	55.688621520996094	58.28679656982422	7
0X1DB488AC3583E3D6.avi	65.51980590820312	65.48892211914062	4
0X1DBA02F07308FF4.avi	57.65013885498047	58.265960693359375	5
0X1DCD463A9C38E795.avi	63.663307189941406	63.142066955566406	4
0X1DE841B07C0641E5.avi	54.46426773071289	57.90846633911133	7
0X1E12EEE43FD913E5.avi	63.19669723510742	58.22288513183594	4
0X1E433E7966FD7332.avi	27.628849029541016	50.63313674926758	4
0X1E50146E7EAFF53E.avi	33.94753646850586	35.11621856689453	8
0X1E611525E31DDA7B.avi	61.77393341064453	63.4284553527832	5
0X1EA0FB82B5B28F2F.avi	54.84426498413086	54.75053405761719	4
0X1EA3EC569C1E2C60.avi	61.871803283691406	65.49298858642578	6
0X1EAA8A2138A834E0.avi	63.4638671875	64.26251220703125	4
0X1EB9E86F4FA26B5B.avi	65.12405395507812	57.563446044921875	5
0X1EDA0F3F33F97A9D.avi	34.9788818359375	46.47466278076172	4
0X1EDC550222BB3CB7.avi	59.02246856689453	63.47885513305664	6
0X1EF35FFC92F4F554.avi	61.392024993896484	48.82234191894531	15
0X1F16283D4711432A.avi	59.15107727050781	53.38999557495117	5
0X1F2549CEA36F670D.avi	60.97300720214844	60.653282165527344	4
0X1F30E6AC3FE50EE3.avi	46.02938461303711	56.9046630859375	6
0X1F341EB2BB60BC7E.avi	64.773681640625	63.158935546875	5
0X1F3A4CF3F7A776F2.avi	61.9044075012207	61.872314453125	5
0X1F7368994CBAFA05.avi	61.84531021118164	53.61670684814453	4
0X1F8D2F8CEE622FC2.avi	62.13211441040039	62.46470642089844	6
0X1F9860EB836A4AD5.avi	56.25416946411133	58.24256134033203	27
0X1FA393110F28F205.avi	50.017601013183594	46.2491455078125	5
0X1FA69C9259AB1323.avi	61.2002067565918	57.719242095947266	6
0X1FF210ABA6FAF49B.avi	44.526397705078125	53.13677978515625	7
0X1FF8C2A15819C013.avi	59.881168365478516	64.7777328491211	5
0X2006B85D0AC90B99.avi	61.948150634765625	63.12767028808594	6
0X2006F373AD037FB0.avi	67.14119720458984	60.25986099243164	3
0X2012F90A3894AE6C.avi	68.10767364501953	64.41940307617188	4
0X203B9F42F7B63F18.avi	58.5922966003418	60.15360641479492	6
0X2049B43FE38C7E52.avi	55.689735412597656	56.57966995239258	3
0X204EABEBB4C346A7.avi	56.00838088989258	54.872528076171875	6
0X2077ABE141A56534.avi	65.43380737304688	59.0751953125	5
0X208160FB0725991.avi	67.66631317138672	69.76346588134766	4
0X20A9585822B9B71D.avi	67.6361312866211	66.06404876708984	4
0X20AEF825025712FA.avi	63.835880279541016	61.686737060546875	3
0X20C87FB09C5485FA.avi	55.123817443847656	52.622047424316406	5
0X20DC0F2BB24C0B14.avi	65.3614501953125	63.99873733520508	6
0X20F0ECA9A407E292.avi	69.20531463623047	62.761722564697266	7
0X20F33082C8E339A5.avi	63.978721618652344	69.59010314941406	4
0X20F3D05837705ED2.avi	26.978633880615234	29.472732543945312	3
0X20FDE60EA17CDF97.avi	62.8578987121582	61.19219970703125	8
0X210265FBDA5360AE.avi	55.11130905151367	57.195396423339844	4
0X211D307253ACBEE7.avi	10.661108016967773	35.077369689941406	4
0X21494E0B4F352AA.avi	65.68904113769531	65.4525375366211	5
0X216C953D364C7BE5.avi	62.02793884277344	63.60889434814453	7
0X217EB21B6C3068DF.avi	62.36872100830078	59.2915153503418	5
0X2190CC524D8A3203.avi	58.76420593261719	61.6705322265625	5
0X21E519C28BC94C65.avi	64.55046844482422	71.21121215820312	4
0X22164FE4DE644483.avi	62.431297302246094	62.444580078125	6
0X22241B85FF21816D.avi	45.31391906738281	54.6582145690918	6
0X2230D32DA2165960.avi	56.1935920715332	60.249977111816406	5
0X22390EC6147E56F5.avi	63.818359375	63.86181640625	4
0X224D087937470C14.avi	45.25373840332031	54.29449462890625	8
0X228D178D820A29A2.avi	56.14546203613281	58.13823699951172	5
0X2295D5A3C8F9AF68.avi	70.02263641357422	65.52188110351562	8
0X229B538A0319227C.avi	57.00502014160156	48.04042434692383	4
0X22FAC36B13D3526C.avi	43.466400146484375	49.20622634887695	4
0X23229F0B64DC9FAE.avi	56.45492935180664	59.14360427856445	4
0X232DAB0AE399625D.avi	67.65190887451172	65.3774642944336	7
0X233DCAFBF90253C7.avi	26.92399024963379	29.857980728149414	3
0X233E8DAD9CD641F2.avi	58.004817962646484	58.66495132446289	6
0X23419AB4EA378B47.avi	58.924156188964844	59.44370651245117	3
0X234F388F6AF6AC9C.avi	58.97880935668945	61.104469299316406	4
0X23646D0D797339F6.avi	60.05979919433594	56.34101486206055	3
0X237A158C025A28E5.avi	61.23707580566406	61.22627639770508	5
0X238824F40F11736F.avi	60.021060943603516	65.14836120605469	4
0X23DF57D03E5E2F9B.avi	68.1021499633789	65.899658203125	3
0X23FCF45E798060D0.avi	59.49168014526367	63.070701599121094	7
0X241E08BD87DD9251.avi	63.905426025390625	60.11880874633789	4
0X24362254069DD61B.avi	68.59397888183594	64.53917694091797	4
0X24429BE93EA20EA0.avi	61.36686706542969	62.96126174926758	4
0X2461DF4B5870DBC4.avi	27.645145416259766	26.83954429626465	3
0X246B8C7FCA4D818D.avi	55.29497528076172	57.874267578125	4
0X24708E2D3F05391F.avi	63.20488357543945	60.579689025878906	5
0X247FC8D31B4E44B7.avi	61.90507507324219	59.7727165222168	7
0X2485A9135A333814.avi	59.21238327026367	51.18264389038086	7
0X249901C1E8BF28AA.avi	66.0281982421875	59.414276123046875	4
0X24B3D97148F6484B.avi	58.93997573852539	61.85547637939453	5
0X24C05ADF764D0216.avi	55.531227111816406	56.1223030090332	4
0X24DBD52BC75C4180.avi	56.9219970703125	62.75060272216797	4
0X250244FCEBCBC052.avi	58.075035095214844	58.84268569946289	6
0X2507255D8DC30B4E.avi	66.8120346069336	55.717750549316406	5
0X255D1BAE852D2D09.avi	63.638954162597656	55.91737747192383	4
0X25651736878239CE.avi	58.754886627197266	60.475887298583984	3
0X259CBD1FA6358DC.avi	57.9473991394043	63.450679779052734	6
0X25B0A5E678CC4D13.avi	58.8702392578125	61.94799041748047	5
0X25BD4EC399A57695.avi	81.59477996826172	67.3648452758789	3
0X25C4CF4384EAA0FA.avi	65.00093078613281	65.88288879394531	5
0X25E1A2FEB38D5C1A.avi	56.537628173828125	55.981964111328125	5
0X260767549892A590.avi	30.400711059570312	48.53773880004883	3
0X26444E1ACD4FE90F.avi	57.753849029541016	63.29973220825195	3
0X2649959DDB6CA52B.avi	68.28022766113281	63.497779846191406	5
0X264B6A93D7EE624A.avi	42.8509635925293	55.17703628540039	6
0X2676C392F6C80EBD.avi	58.14215087890625	54.78826141357422	4
0X269BDCE2A6A294AB.avi	56.22789001464844	52.007415771484375	5
0X26A12BDA55DE0DDE.avi	29.102008819580078	35.830284118652344	4
0X26CF0F0BCD885F65.avi	60.89311218261719	61.47673416137695	4
0X27250C8B6DF1D971.avi	79.70732879638672	65.2464599609375	5
0X2728207F531EE47D.avi	68.1709213256836	65.30919647216797	6
0X272A1770B9F8E6A0.avi	19.306129455566406	24.654361724853516	5
0X2753C50A8B05D7D5.avi	58.28607940673828	53.47057342529297	4
0X2754B4D0ABE17BD0.avi	25.575035095214844	28.298816680908203	4
0X2755371160DC96FC.avi	55.386287689208984	58.88731002807617	7
0X276409ED976E48CA.avi	68.60530090332031	63.232913970947266	6
0X2768CE554B3E0BED.avi	62.646305084228516	60.35173797607422	5
0X279CA7868FB35FB2.avi	56.544315338134766	55.526676177978516	4
0X27A4A5840BC00390.avi	54.824588775634766	55.26225280761719	4
0X27AD2D53372C8B2C.avi	64.3463134765625	58.61739730834961	6
0X27BBC1D9367BD3F.avi	55.892433166503906	55.31605911254883	7
0X27C871612E887EF6.avi	64.73040771484375	64.0719985961914	5
0X27E5A824236613DF.avi	50.123878479003906	46.44900894165039	5
0X27EBBB70B35C2BDF.avi	66.09044647216797	58.98845291137695	7
0X2837905EB4C648A6.avi	58.7081184387207	63.52223587036133	8
0X283EA34320D8C58B.avi	59.50681686401367	60.6418342590332	5
0X2841EE2AE1958F10.avi	58.15629959106445	62.62763214111328	5
0X2851818C006989E0.avi	66.29875183105469	60.188236236572266	6
0X28712788DD9BC1B6.avi	21.946392059326172	22.633424758911133	5
0X287940BA389ACFE8.avi	55.18852233886719	50.7299690246582	6
0X287AFCC7F6DEED83.avi	60.993858337402344	56.08003616333008	12
0X2889D8C33077C148.avi	69.14466857910156	56.7663459777832	6
0X28957333BC12D494.avi	60.075279235839844	61.20231628417969	6
0X28B8302CC1B2FCB.avi	71.928955078125	59.22492599487305	5
0X28DDDD1528582978.avi	62.05580520629883	60.622467041015625	4
0X28EDD31B54CBEBD9.avi	42.17267990112305	52.38433074951172	5
0X29044407543B4ED0.avi	14.804924964904785	27.782621383666992	3
0X292971284482F563.avi	55.947818756103516	59.98855972290039	6
0X29372D09CBD2D8D0.avi	60.52532196044922	59.62043380737305	5
0X29582FA0A66ECA89.avi	47.421875	35.594383239746094	5
0X296284667D0B48F7.avi	61.905479431152344	65.85935974121094	5
0X2973BE861413FD44.avi	57.74055099487305	54.937808990478516	7
0X299A88D5675F49D0.avi	54.88984298706055	55.7932243347168	5
0X29C990BE357DA21C.avi	66.89851379394531	61.01927185058594	4
0X29E5CE47FBC8961D.avi	60.33258819580078	54.90835952758789	7
0X29E66C557C99EC32.avi	65.51995086669922	64.02925109863281	4
0X29EA5EC080FF78D6.avi	62.80764389038086	60.363685607910156	5
0X29F98334C8C86ACF.avi	56.080291748046875	60.82841110229492	3
0X29FDE0A4498AB572.avi	29.23874855041504	30.71613311767578	6
0X2A179DC26614D64F.avi	65.0257797241211	64.65320587158203	6
0X2A777BDE3B51C189.avi	66.34635162353516	64.37005615234375	4
0X2A8DA996FB52D5CB.avi	55.32998275756836	56.458404541015625	4
0X2A928235B332DBCF.avi	56.44545364379883	53.52397537231445	5
0X2ACEC865BDA02BE4.avi	66.69046020507812	65.97240447998047	3
0X2ADEADB93D232F1F.avi	58.80821990966797	59.09912109375	3
0X2AF780DBAFAEE9DD.avi	61.46183776855469	63.993507385253906	4
0X2AFCAC3003694C4D.avi	48.121219635009766	48.81072998046875	4
0X2B25C29EF3612FD9.avi	60.98603439331055	59.50403594970703	4
0X2B559592BBB6E421.avi	61.46028137207031	59.716941833496094	8
0X2B76F1C5F5D0466D.avi	59.29953384399414	65.72705078125	5
0X2B7ABC059BB8090D.avi	62.07736587524414	65.36966705322266	3
0X2B81FE1EF971B25A.avi	63.85310363769531	67.08222961425781	4
0X2B867271589725B9.avi	56.68150329589844	60.5557861328125	5
0X2B9185D91BBE0E97.avi	68.9017562866211	64.5109634399414	3
0X2B974E47EADA843.avi	48.389923095703125	57.55860137939453	5
0X2BC272DCF674E2FC.avi	65.0671615600586	62.21888732910156	3
0X2BC37749440CC632.avi	28.14412498474121	31.614198684692383	4
0X2BDE03448DF23DEB.avi	59.97603225708008	59.63337707519531	4
0X2BDFE5712EFDDD47.avi	58.44900131225586	64.5860824584961	6
0X2BF66637343A27ED.avi	18.537378311157227	21.08219337463379	3
0X2C12A8B71D39E8DA.avi	43.30049133300781	45.4734992980957	4
0X2C34E713BB4D3308.avi	52.205074310302734	51.23109817504883	6
0X2C41E0CF2733C297.avi	63.761680603027344	58.71478271484375	6
0X2C45F28244AF0456.avi	63.57181167602539	64.37826538085938	5
0X2C871D22AD5EAD1A.avi	44.3177490234375	38.587059020996094	5
0X2C87657038E600E4.avi	60.993507385253906	61.726707458496094	5
0X2C90DA7EB02FCCD2.avi	57.16055679321289	60.47265625	5
0X2C91EA24C7C0B398.avi	70.03618621826172	64.62641906738281	5
0X2CA927607A7AB65A.avi	50.34684371948242	55.56688690185547	2
0X2CAA96B0D5EB2D62.avi	22.659433364868164	22.937454223632812	2
0X2CB0D18E525D7C37.avi	60.7134895324707	58.55632019042969	4
0X2CBCF722CBB5B80D.avi	27.115495681762695	27.297378540039062	4
0X2CC9EEC1D61BB2BF.avi	62.77619552612305	63.655784606933594	4
0X2D1062571172E8A7.avi	48.60773849487305	57.27951431274414	6
0X2D34C7C038A1E3D2.avi	60.59199142456055	56.58144760131836	7
0X2D3E3C182D1459C8.avi	74.04566955566406	61.94752502441406	3
0X2D4304FA6A09F93E.avi	23.177474975585938	41.57463455200195	15
0X2D658517E159F3F4.avi	59.832881927490234	62.50689697265625	4
0X2D66386606994937.avi	66.42052459716797	64.4901351928711	5
0X2D6CA36A674EDC8F.avi	39.88760757446289	38.93333435058594	4
0X2D8A896770271A60.avi	42.502803802490234	48.325740814208984	7
0X2D9E50E6BDB7CF9.avi	57.21293640136719	61.92145538330078	5
0X2DAE446A22A6038.avi	48.365360260009766	50.93892288208008	7
0X2DC355CC1C2B3876.avi	59.67457962036133	63.8258056640625	4
0X2DDA61D944C9F9C3.avi	65.04483032226562	63.9672737121582	5
0X2DEC11BFCC04AD8.avi	60.149620056152344	59.69744873046875	8
0X2DEDA110B28EFD48.avi	63.14752960205078	66.12384796142578	5
0X2DF88C27BB20C25D.avi	43.89854431152344	59.05781173706055	6
0X2E19B6DE8518F7FD.avi	55.31689453125	56.694190979003906	4
0X2E733C8B779C06B7.avi	32.34396743774414	39.8468017578125	4
0X2E77A82F2D70D940.avi	61.516456604003906	64.3263931274414	4
0X2E8342A7771D0391.avi	67.27046203613281	66.59297180175781	2
0X2EAF0F81176431E0.avi	63.23149108886719	65.09007263183594	4
0X2EB86B8EAE0A26F0.avi	59.332847595214844	61.4647216796875	6
0X2EB93A2E4548142E.avi	33.28185272216797	39.00110626220703	4
0X2ECE3ECC0BF62256.avi	63.08476257324219	56.86368179321289	4
0X2EDDFC5697535B9C.avi	61.15178680419922	58.017154693603516	6
0X2F094CEC2EEA4606.avi	53.40563201904297	53.66559982299805	6
0X2F290311A5574772.avi	60.27167892456055	58.837745666503906	5
0X2F29E8E7691D0E32.avi	63.80168914794922	59.535892486572266	6
0X2F2A34E211A5A1FE.avi	51.01427459716797	52.21547317504883	3
0X2F80BA0880335F5B.avi	70.2991714477539	63.513389587402344	10
0X2FA86741F726D47C.avi	61.26995849609375	55.147911071777344	5
0X2FAFDA5737784951.avi	28.423316955566406	31.410152435302734	4
0X2FDF24DB8EF1CE4D.avi	74.3765640258789	66.09774780273438	4
0X2FF0C9AF0BDAE066.avi	65.519287109375	61.04486083984375	5
0X2FF33D4035E666DB.avi	67.76721954345703	65.79639434814453	6
0X2FFB2D1F3A52F4AF.avi	57.76255416870117	66.20309448242188	4
0X30274DCF9BBA567F.avi	66.10294342041016	58.43276596069336	8
0X30478F96BBD1A142.avi	24.73482894897461	30.72569465637207	4
0X305C73A65134962D.avi	24.634868621826172	40.19544219970703	5
0X306001BA85006E21.avi	55.14674758911133	62.4431037902832	4
0X3070B9FC19EEA1A8.avi	24.935806274414062	29.508285522460938	3
0X3077040EC90D916D.avi	46.84172439575195	46.287662506103516	5
0X309AD0F57E1C81B2.avi	60.86814880371094	61.743045806884766	7
0X30A216CE9B22EF5.avi	69.86373901367188	62.22072219848633	12
0X30C6E212959E3A90.avi	50.31789779663086	49.5156135559082	5
0X30CAEB4DADB146B.avi	54.621402740478516	61.10723876953125	5
0X30DF42C999969D67.avi	30.043306350708008	44.703269958496094	5
0X30F59532488B7385.avi	69.22633361816406	63.79982376098633	3
0X3112D11F241CFEC2.avi	52.98338317871094	55.42263412475586	3
0X312454CBA4A7D4F2.avi	48.83287811279297	53.136634826660156	5
0X3154AED0655FDFA.avi	62.33339309692383	60.44810104370117	7
0X31875024C412A9E.avi	75.57198333740234	66.73295593261719	4
0X3191F7851F57ECC5.avi	63.39623260498047	61.98112869262695	5
0X31B6E6B67B97806A.avi	40.42700958251953	53.43870162963867	5
0X31D3AE2E06F1566E.avi	50.06117248535156	58.32196044921875	5
0X31FCB82628884EF3.avi	58.86753845214844	59.69409942626953	4
0X3224EE34E8450170.avi	53.62386703491211	52.26426696777344	4
0X32312BC4DF1CD8A3.avi	31.084531784057617	46.10969161987305	5
0X3237F0FD286478F9.avi	57.10976791381836	55.957420349121094	5
0X3285FE374F563092.avi	37.81100845336914	44.30861282348633	7
0X3289775294422CD9.avi	24.26634979248047	29.116600036621094	4
0X32AFF6A0BED73A67.avi	61.60788345336914	68.5797348022461	6
0X32D38BB19B226A8C.avi	60.16925811767578	58.439857482910156	5
0X33102FE7080DF430.avi	53.55028533935547	56.789344787597656	11
0X3319F092B34E5C6E.avi	59.543704986572266	58.06795120239258	5
0X331C177536F2D6A7.avi	58.32027816772461	62.3781852722168	6
0X331FA2EFD16DD71F.avi	66.35662078857422	62.51044845581055	5
0X3327607103BF5410.avi	64.40045166015625	62.192283630371094	5
0X333A6598916DD19.avi	65.82425689697266	65.98046875	2
0X333FD98F27A8A355.avi	45.99070358276367	56.03874588012695	5
0X334F8452094FF33E.avi	56.45126724243164	57.362754821777344	4
0X3351369E8117D69F.avi	64.8206787109375	65.92296600341797	4
0X336E68E12F89AB87.avi	58.40993881225586	61.4373893737793	5
0X33801E24EDECD5DE.avi	60.38318634033203	58.9625129699707	6
0X3395476F5A327AEC.avi	62.46281433105469	65.10321807861328	3
0X339EDBDA0782AA12.avi	61.201229095458984	62.76515579223633	5
0X33B931135755C02D.avi	62.571861267089844	66.658935546875	6
0X33C02A3FE1E3BB60.avi	59.583038330078125	56.89111328125	10
0X33C3D95C20A0D931.avi	45.173744201660156	52.7965087890625	3
0X33DC75C67339384A.avi	69.3514404296875	60.35467529296875	10
0X34093F356D30ECBD.avi	32.27399826049805	33.98050308227539	6
0X340D3CA7C92DC723.avi	26.174171447753906	25.794321060180664	3
0X341EC20E83B0B356.avi	59.759979248046875	60.48487854003906	6
0X342BECBDEC226B4B.avi	62.16225051879883	58.19093704223633	5
0X344A1BA4E101C1A3.avi	50.465641021728516	54.7313232421875	5
0X345D4E0B1B2EBAA1.avi	84.45235443115234	67.59925079345703	7
0X347C08CBDD9C7630.avi	65.44673919677734	65.65643310546875	3
0X3486DE177009C0A7.avi	24.842864990234375	25.081802368164062	4
0X3491A2D8671884AA.avi	59.67032241821289	61.356971740722656	5
0X349290B231655FCF.avi	42.77457046508789	34.68899154663086	3
0X34B0D3390808FB87.avi	64.19701385498047	62.17423629760742	6
0X34C28111C4C125E0.avi	55.6141471862793	62.35883331298828	4
0X34F7CF2069479824.avi	20.3576602935791	18.605337142944336	3
0X3503A92D7637451.avi	31.799760818481445	49.2586669921875	4
0X350C03638EC233F6.avi	44.8983154296875	54.550498962402344	4
0X350E5D4955052AFA.avi	19.81245231628418	20.897228240966797	5
0X3527A0143356B7F5.avi	42.09044647216797	36.571842193603516	7
0X353B18E085493A52.avi	54.79507827758789	58.874603271484375	6
0X354F4B874AED071B.avi	59.204261779785156	57.45729064941406	6
0X3562C155F79822B7.avi	54.69938278198242	61.10009765625	5
0X3587945D9CB88758.avi	55.36408996582031	53.60685348510742	5
0X35943DCDA257FB3F.avi	55.684696197509766	59.5791015625	6
0X35A78A31D8EC3E08.avi	43.98560333251953	43.89886474609375	8
0X35C02A1D71E0F261.avi	57.00515365600586	61.3382453918457	5
0X35D71675B11A8F12.avi	62.07952880859375	64.82854461669922	6
0X35DFFC5BC8995375.avi	62.032352447509766	60.702632904052734	6
0X36212648EAFF0B89.avi	38.545867919921875	56.63808822631836	4
0X365F36B9859AED91.avi	55.753440856933594	56.109031677246094	4
0X36715FD73D74BF39.avi	36.01279067993164	43.87919616699219	5
0X367B540BD67522AF.avi	74.020751953125	62.9251708984375	4
0X3693F13626B9A3E1.avi	44.9500846862793	36.55628204345703	6
0X36C8D17C4AA7C806.avi	58.8147087097168	60.66913986206055	4
0X36CCD2D8878BA51D.avi	60.524967193603516	67.46405029296875	5
0X36DFB3273B20DF4B.avi	60.39635467529297	61.94601058959961	4
0X36E1B0D2F55F5083.avi	62.437320709228516	60.52265548706055	6
0X370587577A29EA9.avi	57.754756927490234	55.70497131347656	4
0X37671D9D80CCE804.avi	52.28337097167969	53.32235336303711	4
0X379CA9FEA4B8D934.avi	67.7916259765625	68.48877716064453	4
0X37BFEEF205E5ACA3.avi	56.5333251953125	54.87733840942383	5
0X37C22AD689BE34F.avi	64.03788757324219	62.59572219848633	6
0X37E6E6434A0C815B.avi	64.29385375976562	62.19149398803711	6
0X37FF2E02E64FDC8A.avi	67.78271484375	60.58750534057617	5
0X381864BFF92B7437.avi	67.05632019042969	61.6749153137207	6
0X381A1032716BDFE3.avi	41.234188079833984	49.66340255737305	3
0X3847FF474B4D4AEB.avi	62.99658966064453	62.32462692260742	7
0X384A037668246F4E.avi	24.434295654296875	27.926647186279297	5
0X38553A64F1845D6.avi	66.54589080810547	61.58824157714844	6
0X385C5071980C3241.avi	66.2337646484375	67.8890609741211	7
0X38638F441D35402.avi	43.31341552734375	43.444427490234375	5
0X386924A6B430342A.avi	42.023136138916016	50.30179214477539	5
0X3869ABCAB47DF8C9.avi	62.37874984741211	59.88175582885742	5
0X387F179AFBFB9768.avi	66.34063720703125	61.7642822265625	3
0X389455E41FE5B36.avi	41.69319152832031	41.865203857421875	5
0X38AF259B8CB9ED38.avi	46.482513427734375	45.84660339355469	5
0X38B128C923F9718F.avi	21.99462890625	20.177339553833008	3
0X38D61BFC461E6880.avi	47.95281982421875	57.11920928955078	5
0X38D92BC43C1543C0.avi	67.12738800048828	64.41091918945312	5
0X38E252DBA241D7A7.avi	55.495731353759766	64.91748809814453	5
0X39051FE34AF2ABF2.avi	65.22280883789062	65.27826690673828	6
0X395E507F8ECA4193.avi	60.50922775268555	63.185462951660156	4
0X398111BC19E289A6.avi	65.20563507080078	65.8785171508789	5
0X39812AAD22D1087E.avi	27.048213958740234	28.472930908203125	3
0X39B358EAE5C1A47.avi	58.137611389160156	46.47029495239258	6
0X39E3FD0C9DB2E14C.avi	49.696258544921875	57.8921012878418	3
0X39EF484992C44E9D.avi	66.31279754638672	66.14591979980469	5
0X39F7878941FCCEE3.avi	66.2236328125	63.93156051635742	3
0X3A067F55DF845A2E.avi	52.540950775146484	52.77130126953125	6
0X3A170C20A679FBB4.avi	51.21393966674805	56.08933639526367	7
0X3A24403843DE9A9F.avi	64.21707916259766	62.08546829223633	6
0X3A46A45145C2FF9B.avi	58.50868225097656	56.8359375	6
0X3A6035ED10B83B7.avi	61.83917236328125	56.0478515625	5
0X3A6E9277ED871C65.avi	62.64302062988281	67.12287902832031	5
0X3A76AD5CC9D50E57.avi	56.4619026184082	55.17765808105469	4
0X3A8F6D088C91167E.avi	57.471492767333984	57.3697624206543	6
0X3AB82E8B51CB82B4.avi	49.58279800415039	56.90798568725586	4
0X3B08A5A9B4068C8.avi	71.96530151367188	64.88211059570312	6
0X3B0C001E8B03BB10.avi	15.892589569091797	19.006162643432617	6
0X3B2F240FF65AE41B.avi	62.64230728149414	69.59259033203125	3
0X3B6EBD8C8C9A9567.avi	31.994823455810547	46.104801177978516	5
0X3B80677CE0873E50.avi	49.78575134277344	57.181793212890625	5
0X3BA376E0E5A67F4C.avi	45.104469299316406	47.67143630981445	6
0X3BE4253D023C725E.avi	56.06793975830078	57.487937927246094	8
0X3C18E7594F18AEB9.avi	67.98086547851562	67.11515808105469	5
0X3C207E8489AD5BAE.avi	61.90153121948242	63.4026985168457	6
0X3C3C930EC09E4FA0.avi	48.43758773803711	46.82595443725586	8
0X3C4BE41655860B16.avi	69.14554595947266	63.045433044433594	8
0X3C5A6B5C6A66C7C0.avi	59.85482406616211	55.11821746826172	5
0X3C8AE3EFC3758990.avi	35.14820861816406	36.328975677490234	7
0X3CC2AB71D7704B20.avi	22.36151885986328	27.077678680419922	4
0X3CF4BCE027237660.avi	62.81480407714844	61.934242248535156	5
0X3CF920996FE95ADD.avi	58.061004638671875	54.80360794067383	4
0X3D058CE72C565376.avi	59.87828826904297	63.04386520385742	6
0X3D07B11AAF49F722.avi	53.08587646484375	57.53226852416992	6
0X3D536804F75D24EB.avi	53.300228118896484	48.386924743652344	4
0X3D595A1C7728A00B.avi	59.47418212890625	60.42305374145508	6
0X3D8B6D455EECFE25.avi	58.74995040893555	48.56745529174805	3
0X3DD2E68A5BE7A4FE.avi	62.368629455566406	64.54267120361328	8
0X3DEBAD684DB64050.avi	58.782474517822266	55.21372604370117	5
0X3E423D83A5D8629A.avi	59.319766998291016	51.66438674926758	5
0X3E6A113EC1BA37C2.avi	65.40372467041016	63.5271110534668	5
0X3E9510ADA06F09A9.avi	48.78758239746094	44.263641357421875	6
0X3EA9C5F8DCDD2DEC.avi	57.54574966430664	60.95290756225586	6
0X3EB1A47797F16A83.avi	64.07830047607422	61.54021453857422	5
0X3EC21D2B9F1EA8CC.avi	61.32585906982422	61.672523498535156	4
0X3F0ED71A38DA9C98.avi	45.57384490966797	54.64902877807617	6
0X3F1ED852891344A2.avi	31.372390747070312	41.772216796875	4
0X3F24B7E7AE2C282B.avi	48.39668655395508	45.687644958496094	5
0X3F2724A0E1BC2582.avi	54.90384292602539	56.98944854736328	4
0X3F3190FAC575A7AC.avi	58.203041076660156	53.879940032958984	6
0X3FB529259ACCAD46.avi	57.50010299682617	54.680294036865234	4
0X3FF10F5B3ACC1D81.avi	60.141239166259766	53.9693603515625	3
0X40089B3B847361A0.avi	61.92497634887695	62.9575080871582	6
0X40253981E97848E5.avi	52.94027328491211	57.8087043762207	4
0X403F31515BED0BC2.avi	73.45537567138672	68.58918762207031	4
0X40551ED55932933D.avi	46.909637451171875	43.76691818237305	7
0X406899187CFD9A61.avi	67.9532699584961	67.70157623291016	3
0X40818EDA7A4B5FD4.avi	67.55628204345703	64.98670959472656	5
0X40859A35AFC437FA.avi	52.12099838256836	55.24592590332031	3
0X4093BA80E43ED821.avi	63.482242584228516	59.2288703918457	5
0X40BF3AC7A4247121.avi	35.27711868286133	37.3014030456543	6
0X40FD0B2BD7D3024E.avi	25.818645477294922	27.13196563720703	3
0X41130893A44122AB.avi	66.26241302490234	63.54498291015625	4
0X412697A4C6EF423E.avi	52.04901123046875	56.35350799560547	4
0X415D34188C1D556C.avi	62.688629150390625	59.668975830078125	7
0X4161CE9AEBC8547A.avi	58.545127868652344	58.507049560546875	6
0X41705247E0540BD7.avi	67.5684585571289	68.70285034179688	2
0X41744FC51A5EE79B.avi	54.97359085083008	57.47904586791992	4
0X418EBC0BB953DD1D.avi	69.19026947021484	65.38585662841797	5
0X419129FDE2B698.avi	58.253658294677734	63.16190719604492	3
0X41AC5C5FC2E3352A.avi	37.875553131103516	61.79447937011719	2
0X41BAB6D9416FBE7B.avi	58.573699951171875	59.634735107421875	5
0X41C2A106032ED4C8.avi	69.31554412841797	66.21198272705078	4
0X41D34DC8CABC6CEB.avi	58.05013656616211	59.90929412841797	7
0X41E921A2E68382C.avi	29.66765785217285	26.499652862548828	5
0X41ECEC7AAEEFD0E6.avi	57.250152587890625	58.35750961303711	3
0X41F15BF2544F66AF.avi	59.50798797607422	68.29794311523438	6
0X4225D03BC0BFD7BA.avi	67.27984619140625	66.07288360595703	1
0X429D577F56E5C4C4.avi	55.335208892822266	54.3491325378418	3
0X42A595A2F699E62C.avi	63.449790954589844	62.19389343261719	6
0X42A97568F13E2DB2.avi	59.72661590576172	59.549617767333984	3
0X42D952F5218473D0.avi	61.740840911865234	59.400291442871094	5
0X42E71F03706C0C1B.avi	59.08328628540039	64.89653015136719	5
0X42EE64F2F93A5495.avi	57.47263717651367	57.17768096923828	5
0X42FB891C8FD2AF86.avi	59.45669174194336	62.59192657470703	5
0X4365DD7E115C67FE.avi	61.36469650268555	62.05902862548828	5
0X437170B1DA64BB42.avi	59.6248893737793	61.656288146972656	5
0X43776A8E158E1D2F.avi	58.41432571411133	61.562957763671875	4
0X43DE853BD6E0C849.avi	64.35100555419922	60.71210861206055	6
0X445575CFEECB0986.avi	58.68671798706055	60.02046203613281	4
0X446E8D1FC944760C.avi	61.725494384765625	60.706336975097656	4
0X447284A7BA9F97EE.avi	60.73301696777344	62.64888000488281	4
0X44791B99E952C4B6.avi	60.88978958129883	62.810420989990234	4
0X449F4DBE528DB8E4.avi	71.01782989501953	64.11604309082031	4
0X44A22A6AC83EAAE3.avi	58.49822235107422	59.98350524902344	4
0X44AAEEDEB27D7CD8.avi	59.757781982421875	57.84591293334961	7
0X44C35F9C8D4F230B.avi	62.8146858215332	63.261383056640625	6
0X44CB4ECD6A40E9C9.avi	44.059444427490234	52.05741500854492	5
0X44F9A80B05DFC224.avi	41.211299896240234	41.38039779663086	4
0X4502CEC81747E7BD.avi	21.06781005859375	26.161352157592773	5
0X450790A4885E9762.avi	69.85792541503906	65.40156555175781	4
0X451AAC4A666A91BF.avi	23.95735740661621	24.26976776123047	2
0X45357AC4B9F02268.avi	45.37136459350586	38.545074462890625	4
0X457979CC6D12EBB8.avi	54.565582275390625	60.8741340637207	5
0X457D30606BC14265.avi	55.79104232788086	58.976905822753906	5
0X458C107A05DAB733.avi	64.16922760009766	55.487083435058594	5
0X45AD580B725C799E.avi	55.095481872558594	54.21135330200195	6
0X45D7BE7523C46BB2.avi	62.18707275390625	62.01844024658203	5
0X45E3351DC2069AA3.avi	62.40602493286133	64.92283630371094	4
0X45ED7398E9C3AAEA.avi	52.702091217041016	52.71528244018555	10
0X45F6B2D62CFBDD5A.avi	58.92286682128906	56.76958465576172	5
0X460698918BEA659B.avi	60.34516143798828	61.14075469970703	7
0X460B910F3236924B.avi	39.8729133605957	35.8331413269043	5
0X46540E51EA8D3CB3.avi	50.08424377441406	41.639854431152344	5
0X465E263A2E3C4006.avi	56.62752914428711	55.95259475708008	4
0X467B7DC0FAEAAD97.avi	60.08369445800781	59.19916534423828	5
0X46A60B1F1ACEE9FF.avi	39.99893569946289	37.778377532958984	4
0X46AE1D888EB482C9.avi	59.85230255126953	58.49472427368164	4
0X46E076385E2BD694.avi	68.04657745361328	61.249244689941406	11
0X46F177DC7B92CEA6.avi	61.46220016479492	60.828495025634766	6
0X46F890593D02A068.avi	61.86309814453125	61.0037841796875	4
0X46FA0CE0A00866D0.avi	60.652618408203125	63.14912414550781	6
0X4700E4911EF3C56A.avi	60.08592987060547	62.98643112182617	6
0X471783E22BC7C7C1.avi	66.68648529052734	65.72785949707031	5
0X47241688479B3A90.avi	66.07118225097656	68.92189025878906	4
0X4724AC020BB043C4.avi	55.73508071899414	57.89592361450195	5
0X4724EF4A6021488E.avi	67.02394104003906	58.23944091796875	9
0X475268C075FF7737.avi	45.02189636230469	50.015289306640625	4
0X47652348BF1687F2.avi	57.05548858642578	59.55281448364258	6
0X476B330DE1073521.avi	63.8004035949707	60.87361526489258	5
0X47902A34F32E05B8.avi	61.27723693847656	54.9063835144043	5
0X47C3A2C6F7337211.avi	56.384178161621094	48.099769592285156	5
0X47C5BD5581B2636.avi	67.86954498291016	61.42687225341797	7
0X47DBEA2F11240016.avi	56.6845703125	61.35127639770508	1
0X47F00D882D730416.avi	55.556610107421875	60.501434326171875	4
0X4816823BCF1EDFC6.avi	57.336761474609375	54.05540084838867	5
0X48905E6FBAB24E3E.avi	40.01247787475586	40.79841995239258	5
0X4891812FCC8C95E2.avi	62.99117660522461	62.69395446777344	4
0X48AB3B6BB64769CF.avi	60.09185028076172	65.17194366455078	4
0X48C35748D6FE9BD.avi	62.005001068115234	59.172698974609375	4
0X48C5E7FC78E0B3C3.avi	61.10253143310547	59.98240661621094	8
0X48FB28BF9BD812DE.avi	57.104183197021484	60.22444152832031	6
0X490155F11EF9C102.avi	20.807689666748047	35.17711639404297	5
0X4917A8741F962DC4.avi	49.88444519042969	47.943359375	6
0X4918DDB4B3AE8FC7.avi	40.23685073852539	56.18031692504883	6
0X49215CF6782C83B3.avi	58.26259231567383	58.8143310546875	4
0X4937270C8599D8E3.avi	63.854225158691406	65.22264099121094	7
0X493E34208D40DBB5.avi	37.08491134643555	57.26374435424805	5
0X4941EC81FA24A165.avi	70.642822265625	65.82322692871094	6
0X497E354B515F4FE.avi	31.42119789123535	40.16192626953125	4
0X499747D399335BDA.avi	56.79680633544922	67.47821807861328	3
0X49B7A10D057F78CC.avi	68.78993225097656	69.34443664550781	5
0X49BF970124381C81.avi	63.18534469604492	63.215904235839844	7
0X49EDDBE4F26EB4E9.avi	72.44404602050781	68.12351989746094	6
0X4A0C7C0FE8253F6E.avi	52.778621673583984	54.221893310546875	5
0X4A2D1333CC39F29B.avi	65.95777130126953	60.355796813964844	7
0X4A3198A53976E7B3.avi	50.35957717895508	54.28577423095703	4
0X4A49AE73D48ED549.avi	34.904850006103516	49.930450439453125	3
0X4A4BAD2CF6E771EF.avi	62.731319427490234	64.50606536865234	6
0X4A7A08B4859C2466.avi	26.677505493164062	41.846092224121094	5
0X4AAB72A545D59B3C.avi	64.30054473876953	57.93210220336914	9
0X4AE4981D62FD4A2F.avi	64.33049011230469	63.7812385559082	6
0X4AE79DABBD8D1F6D.avi	59.71751403808594	63.359107971191406	5
0X4B071CB75AAF67A7.avi	55.07596206665039	46.15531539916992	5
0X4B1424E2649E16B1.avi	56.75300598144531	62.870906829833984	3
0X4B1E3D75434F6785.avi	60.81684494018555	66.6960678100586	4
0X4B2690203CB2F7BB.avi	59.84798812866211	57.91082000732422	4
0X4B41FE94F65ED4FC.avi	60.456153869628906	61.97993469238281	4
0X4B5F467657C70230.avi	66.10225677490234	54.62007141113281	8
0X4B8CD0B98CEB8EAB.avi	59.504146575927734	55.74853515625	8
0X4BA9D17E8AB2AF4E.avi	64.5279541015625	62.51115036010742	5
0X4BFD23141A6091C5.avi	49.531272888183594	59.74666976928711	2
0X4BFE78C4BEC7AA93.avi	55.32345199584961	56.53457260131836	6
0X4C03A878AB261E5.avi	62.11337661743164	62.98595428466797	5
0X4C28BDBE546E6B12.avi	37.976295471191406	40.6847038269043	6
0X4C371F553F658F4A.avi	53.8779411315918	55.48048782348633	5
0X4C3D1288ECBB8117.avi	60.424346923828125	65.60786437988281	5
0X4C4591D9CB3DDDE8.avi	63.67884063720703	58.946136474609375	5
0X4C5B58DD6DEE9F41.avi	53.13175964355469	57.91560745239258	5
0X4C81F018685C5333.avi	44.006561279296875	53.848480224609375	1
0X4CDEDC3CA72436A1.avi	61.47651290893555	61.824554443359375	7
0X4CE72E5392DFF72E.avi	39.94520568847656	49.14333724975586	5
0X4CF43EB60D67F4FA.avi	58.12467575073242	62.11899948120117	3
0X4D1FA00A1C115E77.avi	35.15984344482422	46.45573043823242	4
0X4D7581C48FA515A6.avi	63.95172119140625	62.60678482055664	6
0X4D7A36B4D79C91BE.avi	50.005958557128906	48.36649703979492	3
0X4D99A73E71A323B8.avi	66.50931549072266	60.019737243652344	5
0X4D9BF9D205C0FB63.avi	63.80122756958008	59.10805892944336	7
0X4DAF2BC7AD5242BF.avi	59.08937072753906	57.446990966796875	5
0X4DC2A9679CFE55D6.avi	34.678497314453125	44.02052307128906	6
0X4DC501859B8AD03A.avi	61.477481842041016	55.06440353393555	4
0X4DCB44704D75BCB4.avi	52.7037467956543	53.62364959716797	7
0X4E0BC2C036E928B1.avi	55.25093078613281	53.44880294799805	5
0X4E10843EF877019F.avi	58.529876708984375	56.56147384643555	5
0X4E1CF95FB15B1B41.avi	71.45886993408203	65.39136505126953	5
0X4E2793B64C6E1697.avi	64.82920837402344	64.24613189697266	4
0X4E38E030A745C3A7.avi	67.07279968261719	58.51951217651367	5
0X4E5A25A73BE58A0.avi	57.37694549560547	62.696449279785156	5
0X4E5E3D56B330AAF7.avi	61.888832092285156	59.135318756103516	4
0X4E6CD95441F3C2D4.avi	49.59286880493164	56.03329849243164	4
0X4E8DE76280B1445B.avi	59.94901657104492	59.43134307861328	5
0X4E9496513479C330.avi	33.78883361816406	45.987735748291016	4
0X4E9F08061D109568.avi	70.27608489990234	66.95453643798828	2
0X4ECECBC46D4ACCB7.avi	55.401668548583984	56.80961990356445	3
0X4EF738B9EC34D664.avi	26.5252685546875	30.425212860107422	4
0X4EF859DB4F6D52D4.avi	54.605831146240234	60.69794464111328	5
0X4EFB94EA8F9FC7C2.avi	17.7091121673584	42.858421325683594	4
0X4F1634C33E5A0522.avi	59.06355667114258	61.96030807495117	5
0X4F38559E6842E6B9.avi	62.512603759765625	64.40892791748047	6
0X4F47E30FDD6BE447.avi	38.28194046020508	42.878387451171875	6
0X4F6EAF6EA9D0D4AA.avi	62.54426956176758	62.862815856933594	5
0X4F89846030713617.avi	50.79293441772461	58.567562103271484	6
0X4F963A8803EE27E1.avi	59.22675704956055	59.458961486816406	5
0X4F96D302CB820C76.avi	66.3106689453125	67.69959259033203	6
0X4F9A4229C54DA391.avi	65.68064880371094	63.894874572753906	5
0X4FAB297B6620A2AB.avi	59.672119140625	59.37171173095703	5
0X4FACABF5BA7D337.avi	56.52494812011719	59.29946517944336	6
0X500FC4E8716B0A8F.avi	46.766109466552734	49.26708221435547	5
0X50123D34D2500DE7.avi	44.320316314697266	51.17280960083008	5
0X5042C6AB36212224.avi	38.357723236083984	43.31276321411133	4
0X5077E67FD3C011C.avi	55.68854522705078	53.5232048034668	5
0X507C7C082EA6B68F.avi	56.201881408691406	57.807762145996094	7
0X50AA85E1108DD28D.avi	63.95259094238281	60.626014709472656	7
0X50AF86577B0E0C0.avi	23.280630111694336	31.048828125	3
0X50E1A609EDB71DDE.avi	50.09638214111328	49.47749328613281	5
0X510FF9F679F312C2.avi	58.03580856323242	59.865501403808594	5
0X511D25AE9C39685C.avi	61.0125732421875	60.14909362792969	4
0X512A75F626846DD1.avi	68.89694213867188	65.69414520263672	4
0X5135B2283BB69AF3.avi	52.09861755371094	53.77861785888672	5
0X51472543858384F2.avi	52.906471252441406	59.103271484375	4
0X514AE6D7248D0A2A.avi	59.81845474243164	56.7549934387207	7
0X5175AED2558B83E6.avi	65.17008972167969	53.25481033325195	6
0X517B9EA7B3FBEE17.avi	52.02170181274414	55.38921356201172	4
0X518BC58DF231D061.avi	11.346684455871582	17.15966033935547	3
0X51C9BBFB660CF100.avi	62.96186828613281	60.579612731933594	5
0X51D66652BDB24941.avi	26.6270694732666	20.653343200683594	5
0X51D8A66B24FD69CA.avi	54.25797653198242	55.85302734375	3
0X5216E8EAC6638EC5.avi	27.702587127685547	44.195186614990234	6
0X5226FB3272760299.avi	59.26563262939453	59.797088623046875	4
0X52297761808D2976.avi	45.824310302734375	50.78946304321289	6
0X5233D810FA8D90D0.avi	62.624427795410156	64.63639831542969	4
0X5235A82128C7DA89.avi	50.832420349121094	45.04566192626953	5
0X523FA0DDFF2B86ED.avi	40.663177490234375	35.348670959472656	5
0X5251B40D3A1CD1D6.avi	62.720882415771484	58.848609924316406	5
0X52D27E1752D12960.avi	50.6927490234375	57.68204116821289	6
0X52E865A8C311F559.avi	49.248191833496094	54.30155944824219	6
0X52F3BB17DC1CC0EA.avi	65.1940689086914	64.02315521240234	5
0X52F78B094464709B.avi	63.76398468017578	66.47124481201172	4
0X53434964FF756E9A.avi	65.20899200439453	60.33440399169922	4
0X53491FA3CDC950C1.avi	57.28218078613281	58.16564178466797	4
0X535C51E9C2EE35F1.avi	64.34561157226562	63.120849609375	6
0X539386FD2B2033D5.avi	55.07518768310547	47.96189498901367	6
0X53BD50EB0C43D30D.avi	62.49944305419922	55.57441329956055	4
0X53C84BFA9447BEE8.avi	64.9679946899414	66.14611053466797	4
0X53CE02247441397F.avi	62.24222946166992	64.93250274658203	4
0X5406E97A85CAEB10.avi	64.71305084228516	63.44527053833008	5
0X5407651AF7E19AD1.avi	39.58950424194336	45.0310173034668	5
0X541432A2F24BA7A4.avi	64.09659576416016	62.37611389160156	6
0X5418A371914B3AAD.avi	56.81520462036133	68.45401763916016	4
0X543FF08F5AEED836.avi	60.45867919921875	66.18540954589844	3
0X5440A5C9A8CACA49.avi	48.86035919189453	60.60065841674805	3
0X545AE8E42396264B.avi	60.75617980957031	61.82029342651367	5
0X547BE4F7E93BBD8E.avi	64.73335266113281	60.4348258972168	6
0X5488B4989668C529.avi	66.78946685791016	65.16620635986328	5
0X54CB2267CB8CEBBB.avi	51.84130096435547	59.372955322265625	3
0X54EA74B9F2F612A3.avi	61.31660842895508	64.68280792236328	7
0X54FBE65372BC873.avi	57.66536331176758	48.72312545776367	7
0X552D2BEC02396DD4.avi	56.4023551940918	58.89460372924805	6
0X55324702AE57AF6D.avi	59.56684112548828	63.22901916503906	4
0X5537710165616E3F.avi	53.344478607177734	51.708465576171875	5
0X554AC1E23B17F678.avi	57.76310729980469	60.040809631347656	5
0X5572F384EF9DD9FC.avi	69.07731628417969	60.1823616027832	6
0X558BBB9DC59ABE58.avi	46.85501480102539	47.96481704711914	3
0X559CBA3607FC7673.avi	66.43856048583984	62.242095947265625	5
0X55AE4F5E25A9609F.avi	67.49907684326172	63.776939392089844	5
0X55BE2D4BC726F7B7.avi	66.91033935546875	61.99949264526367	5
0X55D3F7134FE08939.avi	71.01558685302734	65.73137664794922	3
0X55D97A446839D999.avi	57.902687072753906	61.10823440551758	3
0X560AC3ED5C9AA949.avi	36.3157844543457	33.02621078491211	6
0X562D7CFA5BAE1A69.avi	56.75870132446289	56.819732666015625	5
0X56497E5A81DB483A.avi	56.796077728271484	59.26417922973633	6
0X564B7112D21AC297.avi	39.419734954833984	44.00366973876953	5
0X5681A0EC29CEDAFB.avi	58.51693344116211	56.60101318359375	4
0X569C32CA446F75CB.avi	61.937747955322266	63.02799606323242	6
0X56B7729C43515690.avi	57.7598991394043	54.744873046875	7
0X56FD0409BFA202DF.avi	53.65312957763672	43.43450927734375	6
0X572AEF5D9FB71D5E.avi	65.50720977783203	61.32927322387695	5
0X5746FD1045390A93.avi	63.39375686645508	65.7248306274414	3
0X574915FE8F47DA9D.avi	22.494441986083984	24.076799392700195	1
0X575A1E4C8C441849.avi	36.069679260253906	41.31366729736328	4
0X57614735C29E7850.avi	68.64234924316406	59.94414520263672	2
0X57638EDBA6862410.avi	59.872772216796875	56.766014099121094	5
0X578A64C447B18198.avi	30.694089889526367	25.17198371887207	3
0X57B3CE32DFE7E331.avi	47.125972747802734	42.47088623046875	10
0X580C785A54010D31.avi	58.705604553222656	52.981868743896484	6
0X5862D7393B1702A1.avi	60.568275451660156	58.44187927246094	6
0X58871E2E411DF847.avi	59.64811325073242	57.89585876464844	4
0X588FDBBA1B4732A1.avi	43.00210189819336	43.76593780517578	5
0X589E6E8F092EF3D2.avi	71.92201232910156	68.72306060791016	4
0X58E0C4426D076B8B.avi	59.09140396118164	58.71317672729492	4
0X58E9941E544B4437.avi	63.07356262207031	59.483238220214844	5
0X58EA44DD398ACEDF.avi	26.527725219726562	33.25994110107422	4
0X58EBB19DD908A04.avi	62.649410247802734	62.52703094482422	5
0X5906DC737114DBF1.avi	55.087894439697266	53.661888122558594	4
0X5932549C293D414.avi	61.55696487426758	61.0986213684082	4
0X5934A7755DBA992F.avi	57.54182815551758	60.5361213684082	6
0X593E7BA6491DC8CC.avi	56.1855354309082	60.31367111206055	3
0X595ECA5F232566EE.avi	44.61259078979492	52.29713821411133	5
0X59671F285804943A.avi	58.146602630615234	59.02945327758789	4
0X599C81E46591FA88.avi	58.92618179321289	57.11037063598633	4
0X59BB0313F22D6C09.avi	52.3010368347168	54.693843841552734	3
0X5A043A25D7DE2119.avi	57.777442932128906	57.59952926635742	7
0X5A36F3D64B1C022E.avi	60.6136360168457	56.731842041015625	4
0X5A887EDA76C326E9.avi	39.22268295288086	38.85145568847656	4
0X5A8D9673920F03FE.avi	26.654748916625977	46.07295608520508	3
0X5AA07A9EDFA136A4.avi	65.64888000488281	64.78817749023438	4
0X5AA42E877A34343C.avi	62.0750732421875	62.00714874267578	7
0X5AB4C1E0766C1301.avi	51.64833450317383	56.9964714050293	3
0X5AC51281F3F82853.avi	61.475257873535156	64.63916015625	5
0X5AE597D0E98182FD.avi	59.7493896484375	62.08436965942383	4
0X5AF5F4D6A5009696.avi	39.91725540161133	51.31018829345703	5
0X5B11C88A9BEA16A1.avi	66.01716613769531	64.2091064453125	4
0X5B437B04F1B9248F.avi	68.30621337890625	57.9847526550293	6
0X5B597AB91860C164.avi	65.86956024169922	62.391929626464844	5
0X5B8C506AC0A3CB4B.avi	60.55545425415039	59.018287658691406	10
0X5B9C0EEB93E0BE10.avi	65.25199890136719	61.16386032104492	6
0X5BA0316D390284D6.avi	65.2632064819336	61.92796325683594	3
0X5BA6C5333369EBF9.avi	63.079952239990234	62.377769470214844	2
0X5BCD54C82F8D582D.avi	55.53066635131836	54.20476531982422	5
0X5BE1EB81D547BB00.avi	59.451866149902344	59.099761962890625	6
0X5BE6B8A080E4AAF3.avi	64.56877899169922	67.24653625488281	6
0X5BFC2EC0D445EA65.avi	28.143234252929688	41.14027404785156	3
0X5C04297CE92F9474.avi	15.567902565002441	20.659448623657227	3
0X5C05336F5F0ABF6F.avi	55.022640228271484	63.4698371887207	5
0X5C0BCAA2FB4FF1B4.avi	37.43083572387695	51.49260711669922	5
0X5C36C47474E66354.avi	58.57023239135742	58.208187103271484	3
0X5C3E19EC804AB89A.avi	63.48109436035156	62.7789192199707	4
0X5C41AF3F25757D5B.avi	63.57681655883789	61.22013854980469	2
0X5C48A57102118A57.avi	64.39715576171875	63.19026565551758	3
0X5C732BCF53162A65.avi	60.32460403442383	58.564483642578125	5
0X5C82DDEEA7B83F66.avi	59.06195068359375	55.15360641479492	7
0X5CA9EC597BD1151A.avi	63.396366119384766	61.85908126831055	5
0X5CB575476EC80F28.avi	56.64944076538086	58.02967071533203	4
0X5CC9462160833E16.avi	65.16265869140625	59.05026626586914	9
0X5CEFEEEA65D39669.avi	52.851932525634766	64.3641128540039	5
0X5D0DFD26F454D74C.avi	62.06651306152344	64.03007507324219	5
0X5D15F6BD0B9D5CE2.avi	62.31394577026367	58.13842010498047	5
0X5D7DED9EE53AFE49.avi	57.22138977050781	58.13133239746094	9
0X5D96B22626F0D2AA.avi	60.21847152709961	59.26005554199219	9
0X5DAB9FDE7CC700DE.avi	32.46933364868164	31.98896026611328	2
0X5DB7742B2778FD6B.avi	58.143856048583984	63.899539947509766	6
0X5DCD1D381ED8E90A.avi	62.924285888671875	61.56422805786133	6
0X5DDDBEF2B4D91CD.avi	67.35924530029297	65.2535171508789	6
0X5DDE9E68BB099303.avi	55.08548355102539	56.03801345825195	3
0X5DFC0C66C150F577.avi	52.86581802368164	53.31110763549805	5
0X5E225B4AE218833F.avi	34.52717590332031	47.31494140625	3
0X5E64AA2424074480.avi	55.00104522705078	63.24648666381836	3
0X5E76ADAC714DF9D7.avi	63.0443115234375	63.59363555908203	5
0X5E857A59AF8D3FC7.avi	54.27915954589844	59.126224517822266	6
0X5E98971829C12431.avi	61.003353118896484	59.70016098022461	4
0X5EB091B7ACE3715E.avi	28.603248596191406	35.38391876220703	4
0X5EB2063FDB36FFEA.avi	59.114688873291016	58.96631622314453	5
0X5ECD55B830580E47.avi	71.01350402832031	67.48133850097656	5
0X5EDF35043B9394FB.avi	59.008174896240234	58.13002014160156	3
0X5EE96AA34060E43F.avi	22.249528884887695	23.651161193847656	6
0X5F0602402478B90A.avi	45.306480407714844	40.96040725708008	6
0X5F3D04F591FED07C.avi	57.72782897949219	59.89948272705078	5
0X5F40FC2C2367EA92.avi	59.152671813964844	57.30248260498047	1
0X5F4167C2888CCA6E.avi	48.62834548950195	53.50225067138672	5
0X5F5C118F20590038.avi	65.13313293457031	62.29736328125	9
0X5F6F8D308353F7CE.avi	48.98869705200195	53.082679748535156	7
0X5F82B5955E52718.avi	49.723934173583984	58.156089782714844	15
0X5F9248C06FAC691F.avi	50.18485641479492	60.33564758300781	3
0X5FA0D09981EB84F1.avi	56.19298553466797	59.79100799560547	5
0X5FAFD4377E381228.avi	66.24287414550781	64.55567169189453	3
0X5FB52EE24AD4E07C.avi	19.268077850341797	18.181888580322266	4
0X5FBE580FA447E32F.avi	64.86132049560547	62.8218879699707	6
0X5FD48AFE4017BCC.avi	61.405601501464844	59.3670768737793	6
0X5FE2CC293BF88CCD.avi	39.80532455444336	51.722530364990234	15
0X5FF1487741A82553.avi	69.62793731689453	63.68190383911133	3
0X5FF75E97ECDC71E8.avi	58.70835876464844	60.7056884765625	4
0X5FF8D238E3A43BA9.avi	17.864402770996094	18.092336654663086	5
0X600FA3ECBB488EAC.avi	59.747562408447266	58.19903564453125	5
0X6022F9F42D2E8E06.avi	68.43890380859375	62.71113204956055	7
0X602B5FA15C1B1391.avi	55.164215087890625	57.28276062011719	8
0X60361B7F301DEBB7.avi	68.2885971069336	58.56734085083008	5
0X6043DEDF42873A99.avi	59.41335678100586	62.25642776489258	3
0X604740AA1AC8E769.avi	58.073570251464844	59.91239929199219	9
0X605383A20B7C658F.avi	54.472572326660156	56.40451431274414	6
0X60758344D1A615C7.avi	56.1925163269043	61.45209884643555	5
0X608CDE34163C8C6E.avi	49.690250396728516	54.91395950317383	6
0X608ED3201BB2F9A.avi	52.996543884277344	56.92817306518555	5
0X60A3D09BF576C9E0.avi	60.400386810302734	59.41192626953125	5
0X60AC03ACF886B39.avi	60.08187484741211	62.886905670166016	6
0X60DA39A95735153C.avi	39.6751594543457	49.77534866333008	6
0X60FA846306768D7A.avi	60.44459533691406	62.9691162109375	4
0X612D302A7898B7B.avi	61.91625213623047	62.08102798461914	6
0X613E15ACF68A8CD4.avi	69.23324584960938	67.63055419921875	3
0X614B3F106CA8115E.avi	63.15372085571289	61.603179931640625	5
0X61606A54D357AD12.avi	62.37084197998047	62.637229919433594	4
0X617DAA674148287E.avi	67.94461822509766	59.90168380737305	7
0X61848F995A02B06C.avi	60.43790054321289	60.17317581176758	6
0X619010C76D709BCF.avi	62.758785247802734	65.07239532470703	6
0X61BB4CE860D8FF7C.avi	54.592689514160156	60.10525894165039	6
0X61E16B47E6FD8A4C.avi	57.91302490234375	60.434661865234375	5
0X61E568C03C41267A.avi	55.479408264160156	53.9648551940918	5
0X6200509F3CB51BF4.avi	42.00382614135742	46.86753463745117	3
0X620373BE146E6C3B.avi	38.52893829345703	44.686622619628906	5
0X6229CB36DB9F05A5.avi	67.63150787353516	61.40679931640625	3
0X62431BB9CF3A33EE.avi	56.428497314453125	55.7967643737793	5
0X6244974E7C452D0.avi	45.765689849853516	45.86788558959961	5
0X624AF19C96CC325F.avi	61.4964485168457	58.375003814697266	6
0X6275BB18E7A8D320.avi	56.53959655761719	60.17096710205078	5
0X628BD140F1FC1557.avi	59.91780090332031	59.254547119140625	6
0X628E52E0848610F5.avi	55.437931060791016	61.46139144897461	7
0X6290DAA1DBA189F9.avi	43.2929801940918	51.9334716796875	7
0X62A25E56B1AEE78B.avi	63.075904846191406	62.99107360839844	8
0X62ABD820E0F2FBD0.avi	58.74888610839844	65.67707061767578	4
0X62B37D47688D7F3C.avi	30.942659378051758	36.70680618286133	6
0X62D0E438B69C344A.avi	63.655330657958984	59.378292083740234	7
0X62F8023D8467B4D5.avi	48.90336227416992	55.09147262573242	3
0X63065D5C24C3DE6D.avi	58.354679107666016	55.49366760253906	4
0X6311A3EA62D07100.avi	69.18587493896484	69.48220825195312	6
0X6326541E9E879019.avi	29.74007797241211	27.32830238342285	4
0X633E0E424144D38F.avi	59.940494537353516	59.725257873535156	4
0X636B7F7511BA829B.avi	59.35127258300781	50.47186279296875	7
0X63800FF8C04208F7.avi	63.828731536865234	63.215091705322266	4
0X63A2FB5EC2E1389E.avi	61.53351593017578	63.342227935791016	3
0X63EFA5F7FFFB0014.avi	48.38429260253906	54.5628776550293	5
0X6406F656D85D613.avi	46.58626937866211	44.09367752075195	6
0X641187BA5EAA4331.avi	57.30581283569336	59.60846710205078	5
0X6440E65AC7ED5668.avi	68.37911987304688	63.81515884399414	3
0X645F2FD9B7EB9211.avi	68.26599884033203	65.06647491455078	7
0X647499F6DA710D4F.avi	56.92692565917969	55.408058166503906	5
0X6479BEFEFDB47B80.avi	56.924415588378906	54.22221374511719	4
0X64B2B77B0C551FE4.avi	46.07633590698242	55.04902648925781	4
0X650C78FAA0312711.avi	62.29831314086914	64.6240463256836	5
0X65115C498B497C14.avi	55.696685791015625	59.50980758666992	6
0X653C793B3F2B3510.avi	48.46086883544922	52.53077697753906	4
0X654CBBC325689148.avi	65.43362426757812	60.73781204223633	6
0X656705047098A5FC.avi	67.95741271972656	64.85794067382812	3
0X658AC1BA93532526.avi	62.81344223022461	59.22665786743164	6
0X65A4CFF0CDED342B.avi	62.91832733154297	62.381473541259766	6
0X65AFBE7F72F33F56.avi	66.94017791748047	63.27845001220703	7
0X65B23F659EFEE4B5.avi	60.99300003051758	60.537750244140625	12
0X65C488B49774AE48.avi	60.09516906738281	61.024112701416016	6
0X660104EE65A0D28E.avi	54.92765426635742	60.17374801635742	5
0X66050153ED5E08EA.avi	64.66588592529297	56.137939453125	4
0X6610FEE0E4DB11B5.avi	67.42790222167969	65.89361572265625	5
0X662EF84E75806C27.avi	32.094688415527344	38.31291580200195	3
0X669B1F6BD601634.avi	61.926124572753906	63.828895568847656	5
0X66C173C78E8F6EDF.avi	65.9508285522461	51.9527587890625	5
0X66C8EAE88FFB77EE.avi	40.079219818115234	52.8065071105957	6
0X66E92E721D27BF17.avi	54.76790237426758	59.47661590576172	4
0X66F67400B4224304.avi	45.048179626464844	49.450469970703125	6
0X6703FCFAD2E7CBCA.avi	54.5286750793457	41.022064208984375	3
0X6710BA6184204672.avi	46.60050964355469	54.228912353515625	5
0X6720DAE21174550.avi	64.92460632324219	64.42180633544922	6
0X67258AC1999CA388.avi	65.0607681274414	62.74722671508789	6
0X6728170DD8443536.avi	51.47455596923828	53.22943878173828	5
0X6732D6F83932DACA.avi	47.032588958740234	42.05107116699219	6
0X674BD01159859802.avi	68.82205200195312	62.79145050048828	5
0X674D11613887E038.avi	64.92942810058594	64.65324401855469	4
0X6767F4359E20EE24.avi	23.809005737304688	19.807016372680664	17
0X67753ECB554BC154.avi	56.575199127197266	62.80277633666992	5
0X678B0D95D2EF1F37.avi	34.8423957824707	40.864009857177734	3
0X67E8F2D130F1A55.avi	45.258705139160156	51.178558349609375	4
0X67F0850A73E98169.avi	70.34044647216797	67.3681640625	5
0X67F418EFEAF112A.avi	67.03055572509766	65.00874328613281	3
0X67FC799EC72F1852.avi	61.480133056640625	65.4552993774414	5
0X68162D95EAB2AB4E.avi	64.8076171875	59.897216796875	6
0X681A95D85C2D17EC.avi	33.673927307128906	28.149511337280273	4
0X684A3BC616D3740C.avi	48.210933685302734	40.24097442626953	5
0X68521E9A7A5E6C26.avi	60.439292907714844	61.19819259643555	7
0X685A4B045C95B72A.avi	56.99601364135742	51.573726654052734	2
0X6867156FCD59C7DD.avi	70.52032470703125	64.8189926147461	5
0X686D8CAEF6113D71.avi	60.727813720703125	62.45586013793945	6
0X686F756A1F380DAC.avi	63.22728729248047	58.700111389160156	2
0X6878753F91B0C449.avi	62.278282165527344	58.18147277832031	6
0X687A5BC36E15FA4F.avi	71.07154846191406	65.34395599365234	7
0X687F32820865345D.avi	63.97510528564453	58.00697708129883	6
0X68B3B1926A16337D.avi	63.500972747802734	65.07901763916016	3
0X68EBF6C87CD14F34.avi	62.001922607421875	58.86770248413086	4
0X68F5FD987AB1DE31.avi	30.447763442993164	39.98508071899414	5
0X694033179511A13E.avi	51.03020477294922	49.90342330932617	5
0X69447E46FEDD2A3F.avi	61.5032844543457	63.224273681640625	1
0X6985788FAE5F8039.avi	62.26788330078125	66.9786605834961	4
0X698CD6F727626E9.avi	51.31692123413086	56.750694274902344	4
0X69B8866270E7BC77.avi	56.286293029785156	58.12247848510742	4
0X69C213A7E1B58743.avi	65.3584976196289	64.75822448730469	4
0X69CAB2A980A78FCB.avi	53.13374328613281	56.61042785644531	3
0X69EA4A8D900C9F7.avi	59.3411750793457	59.29463577270508	7
0X69FF17A94F18585A.avi	54.52140808105469	56.89850997924805	5
0X6A0E0C2096A56020.avi	63.49409484863281	60.98607635498047	4
0X6A11E31F14ADFDEE.avi	48.25991439819336	48.91983413696289	4
0X6A2B51F5E42AAFF1.avi	62.94265365600586	59.321861267089844	5
0X6A45FBB2F8991E0E.avi	46.69184875488281	57.57180404663086	7
0X6A59ABB6D7C8F0BA.avi	51.84151077270508	53.673377990722656	7
0X6A672DABBE9F8660.avi	63.27906036376953	63.664154052734375	4
0X6A815B26E4D6AFC3.avi	60.43876647949219	59.14561462402344	4
0X6AA21353DB219B2E.avi	60.39472579956055	59.96958923339844	4
0X6AB214EB6B92DC02.avi	57.258262634277344	55.49431228637695	5
0X6AB2CF56234A13CC.avi	60.2956657409668	59.046485900878906	5
0X6AC075B8CAE1D6EF.avi	61.5928840637207	54.85013198852539	6
0X6AC5A4C46C17EDC0.avi	65.22643280029297	63.177154541015625	6
0X6ACAC4D295EF82BF.avi	33.40052795410156	37.94064712524414	7
0X6B0A6A101C2DA474.avi	46.99700927734375	50.00919723510742	6
0X6B11525181625135.avi	61.67324447631836	65.98191833496094	5
0X6B2DF895741FC467.avi	52.277931213378906	48.66978454589844	4
0X6B38A2D99D5A9A86.avi	67.35511779785156	66.99846649169922	6
0X6B462232B332BB81.avi	64.67588806152344	66.66447448730469	6
0X6B5A0E853A0A1C2F.avi	58.20257568359375	60.5672492980957	6
0X6B65849509F23240.avi	55.437957763671875	55.17564392089844	8
0X6B7033724FFD6F8F.avi	50.79069900512695	59.11522674560547	8
0X6B8CAD148A81CBB1.avi	59.08297348022461	60.607421875	4
0X6BA7CB2E44532208.avi	54.74541091918945	56.53815460205078	5
0X6BAE7A563B2DD386.avi	60.1401481628418	62.151092529296875	4
0X6BC02B386AAEC4CF.avi	57.7887077331543	59.97002410888672	4
0X6BE1E54E59745D35.avi	58.715396881103516	58.6851921081543	5
0X6BE62DA9E887AC67.avi	50.690086364746094	54.5762825012207	5
0X6C56FD0ECEF3C539.avi	57.136207580566406	57.832115173339844	14
0X6C5E836554770576.avi	47.8259162902832	54.78104782104492	4
0X6C6FE0CFFBEAD9C0.avi	52.28740310668945	52.46698760986328	5
0X6C8F08AB5C918755.avi	63.855831146240234	63.25330352783203	4
0X6CB652160FFC36B7.avi	45.541656494140625	47.55827331542969	5
0X6CCFED529BAD08F8.avi	57.61981964111328	60.80704879760742	5
0X6D0D293319783A87.avi	68.72606658935547	68.23561096191406	5
0X6D1D29802905D6E0.avi	45.44291687011719	50.746124267578125	3
0X6D218D2DC031979F.avi	61.65797805786133	60.04254913330078	7
0X6D4A0B79F875979F.avi	65.88066864013672	64.51040649414062	8
0X6D4A77DC8CD88E9A.avi	29.396425247192383	23.203704833984375	3
0X6D4AE6195D85472B.avi	37.3874397277832	38.538658142089844	5
0X6D55B39BC5165D15.avi	61.90361785888672	55.766971588134766	6
0X6D600D764AD2D7A9.avi	40.93241882324219	30.494197845458984	5
0X6D78CCCD9680F137.avi	66.8022689819336	65.59933471679688	8
0X6D9723FC15CFEE85.avi	34.69758987426758	42.16506576538086	5
0X6DA6FDFFA83994BB.avi	60.746238708496094	58.709346771240234	6
0X6DDD5B0B4132C787.avi	50.251991271972656	51.15521240234375	6
0X6DFE8F195ACC3BA4.avi	30.101486206054688	21.716768264770508	6
0X6E212B8A73CA04DD.avi	56.22235870361328	60.08307647705078	4
0X6E27B3EF3A104896.avi	45.32638931274414	56.351783752441406	5
0X6E3FBD73AE2685F.avi	55.199058532714844	55.68584060668945	5
0X6E4159BB40A86E64.avi	65.30582427978516	62.758846282958984	6
0X6E46A32DFF7E9E62.avi	70.24170684814453	66.87198638916016	5
0X6E57B3FDE0D9C92.avi	33.13871765136719	41.98143768310547	5
0X6E5CF1D1178DF20B.avi	67.59270477294922	62.585777282714844	5
0X6E6B700BBFFFD2D6.avi	64.54306030273438	63.0621452331543	6
0X6EBCC08A401F9B5B.avi	59.495967864990234	54.27788162231445	5
0X6EEC24E41B261C6F.avi	58.555965423583984	62.71516799926758	5
0X6EEDB606DA0C8EDE.avi	56.887229919433594	55.844024658203125	5
0X6EEFDA0A9F0144FF.avi	58.6412353515625	55.77556228637695	3
0X6F00E1B88FF7F2B6.avi	62.150333404541016	57.05821990966797	4
0X6F3232FD37FD13C5.avi	70.09146118164062	62.31481170654297	7
0X6F3E6EC0B32CBB66.avi	62.590362548828125	58.816505432128906	4
0X6F489746D4866AAC.avi	44.82549285888672	42.95741653442383	5
0X6F6DB4A07AA7BED2.avi	68.6430435180664	62.55491638183594	4
0X6F7BF22A07F61BC8.avi	59.06650161743164	64.86397552490234	4
0X6F8676CBA5E2571A.avi	55.967918395996094	61.02293395996094	4
0X6FAB02B40464E30.avi	67.37460327148438	61.42999267578125	4
0X6FCE7C69AE34FBF7.avi	66.84213256835938	64.73040771484375	3
0X6FF416B50E42532F.avi	73.35794830322266	60.75191116333008	6
0X700C7EFB75691A.avi	56.91734313964844	62.74137878417969	3
0X7012247CA8314DC5.avi	48.45979690551758	47.90195846557617	4
0X702D4E353E3B6A04.avi	48.14105224609375	44.872344970703125	6
0X7036B875624A51E5.avi	48.00923538208008	57.93126678466797	4
0X704845139A356532.avi	64.28907012939453	60.6904296875	5
0X705789F6BD6B3A46.avi	48.0849494934082	62.23186492919922	2
0X706B389AF6175FE4.avi	57.84273910522461	59.0794563293457	5
0X70702683D6C909DB.avi	66.08799743652344	59.75407791137695	6
0X709522F8FD4A92DF.avi	34.1110954284668	41.99274444580078	4
0X709A3DD7C31252F3.avi	69.30794525146484	66.0852279663086	5
0X70E038A53FD778FE.avi	57.36171340942383	63.71195602416992	6
0X70F4F530DB582570.avi	66.61331176757812	63.75156021118164	7
0X710CEE694461AA2E.avi	66.20753479003906	61.245758056640625	4
0X7111782DEA339319.avi	59.91696548461914	64.23712921142578	3
0X71258BC9BF14F659.avi	58.493553161621094	55.534000396728516	4
0X71270AD323D7C627.avi	64.29215240478516	62.40381622314453	5
0X7166874B45E63C2B.avi	65.43006896972656	57.73700714111328	10
0X717323632DAF18D2.avi	57.72378921508789	57.5633659362793	6
0X719F5441F4D7F772.avi	67.52401733398438	62.18058776855469	6
0X71C37D3E936D08DA.avi	65.09060668945312	63.61374282836914	6
0X71DA17261425414F.avi	68.95787811279297	67.07294464111328	4
0X71FE0206D64EDD39.avi	45.319766998291016	49.153656005859375	6
0X7244FC1F0267202F.avi	36.106101989746094	47.9931755065918	5
0X726340B293ADED52.avi	65.0667953491211	64.63069915771484	5
0X72685B35200F4C48.avi	54.83670425415039	51.69331741333008	6
0X7299D46E48AD3C37.avi	55.99678421020508	59.27306365966797	8
0X72AFD8330D1A2378.avi	13.396988868713379	23.996000289916992	3
0X72B134B9DB954CE0.avi	71.35790252685547	59.3917121887207	5
0X72B2D4A1633D4D14.avi	66.81272888183594	63.17781448364258	3
0X72F46FF82263E9BB.avi	64.33287048339844	65.28949737548828	6
0X73157CDC07CC521A.avi	59.57785415649414	59.715187072753906	8
0X7321C0F7FDA48773.avi	62.42232894897461	58.3448600769043	6
0X7327AFFC293E3F3E.avi	68.08594512939453	67.52544403076172	6
0X73402C06C929E8EF.avi	36.795326232910156	50.32181167602539	6
0X735F588BB61D6CAA.avi	54.93893814086914	59.169193267822266	6
0X73887804901441E1.avi	55.9898567199707	58.051048278808594	8
0X73AF0618B125251B.avi	65.26396179199219	61.7283821105957	6
0X73C0839C4D54DBDB.avi	65.22077178955078	62.5006103515625	5
0X73CBCADA2191104C.avi	49.48352813720703	55.65864562988281	4
0X73D50DE693F798E3.avi	58.2227668762207	59.91010284423828	5
0X73F7C900EE5F7BDA.avi	62.17139434814453	58.56700897216797	4
0X740B08561D0382B.avi	29.323457717895508	34.38993835449219	5
0X740F540B87B8AF3.avi	64.74427795410156	61.52741622924805	3
0X7415C8B1BD8C89F0.avi	54.14295959472656	54.422332763671875	2
0X74223A9F6F471ABB.avi	29.41697120666504	42.30192947387695	6
0X744CE89425556B93.avi	57.11577224731445	61.541717529296875	4
0X7476874DC8F10D2A.avi	56.156639099121094	50.80387878417969	5
0X7484EE46AD3659CC.avi	55.03439712524414	49.908695220947266	3
0X74A8521201588DDE.avi	61.225341796875	58.415462493896484	4
0X74AE577182FB112A.avi	60.118350982666016	63.25682830810547	7
0X74B4D8E3459FFF7C.avi	59.64901351928711	56.1630973815918	7
0X75031E71CC6DBD81.avi	39.84360122680664	47.350948333740234	5
0X7524D9CE7C6BD3B.avi	48.11153793334961	43.39475631713867	3
0X753D4BE480775FE7.avi	61.15620803833008	61.00585174560547	2
0X7540B06840A33DBF.avi	45.35923385620117	55.108055114746094	5
0X754B72455C00BFDF.avi	54.078121185302734	58.60551071166992	3
0X756A5DE88BADCAD5.avi	49.853126525878906	53.69950866699219	2
0X757B31FD347B7585.avi	56.730064392089844	59.1640739440918	6
0X75AF130134AADF00.avi	28.390005111694336	52.87038040161133	4
0X75BA1623CCCF0652.avi	45.36783218383789	44.547847747802734	4
0X75BB68F0ACD22690.avi	64.62470245361328	58.383522033691406	5
0X75BF25E961056A3C.avi	61.94552230834961	57.92369842529297	7
0X75ECC6694B60D05A.avi	66.28333282470703	65.91636657714844	3
0X761FEC566D4FA6B4.avi	59.45378875732422	62.51103210449219	6
0X76236768A07DC4A0.avi	56.08454132080078	60.454383850097656	5
0X7628E85E157D1655.avi	58.12016296386719	62.85700988769531	4
0X763034E9D22CB7E1.avi	51.366695404052734	55.17347717285156	2
0X7630DA7B2D3E6F27.avi	25.198108673095703	25.980243682861328	5
0X763E3FFF4DBBB792.avi	58.44426345825195	61.98930740356445	6
0X7655EF3942795C54.avi	60.67056655883789	65.4566650390625	4
0X76747A1A799357B5.avi	65.34938049316406	65.4346923828125	4
0X76A43B263DED8D2A.avi	58.16874694824219	55.6187858581543	5
0X76CF9DD42F1E65F5.avi	55.834449768066406	60.31746292114258	5
0X76D1CD83C813866F.avi	66.05167388916016	64.4875717163086	6
0X770BECBD81CA14F9.avi	20.43021011352539	24.867626190185547	5
0X770DA83A3089A1CE.avi	63.7571907043457	62.26711654663086	6
0X770E5896DC4FD92B.avi	57.43545913696289	61.9395637512207	5
0X7710551E470BE80A.avi	64.85648345947266	65.08331298828125	6
0X771C3F118CBF577A.avi	68.6476821899414	59.29507064819336	9
0X772970685B34F0F1.avi	59.3242301940918	59.806793212890625	4
0X77435187285FD096.avi	59.659122467041016	59.6738395690918	5
0X775319C257A48042.avi	41.43505096435547	42.96613693237305	6
0X775EBA7C578E03AD.avi	29.36583137512207	39.263092041015625	4
0X77762963F999DEE3.avi	38.48642349243164	40.315792083740234	10
0X777692B30E35465A.avi	52.98394012451172	47.62409210205078	5
0X778935C329CC1789.avi	44.55666732788086	54.678680419921875	5
0X778CB82CED72873C.avi	64.43941497802734	51.695770263671875	6
0X77A6EEED554F8360.avi	59.20379638671875	61.87017822265625	2
0X77B0F03C4F1E0315.avi	57.24089813232422	56.75099563598633	6
0X77C3278832702B6.avi	62.400569915771484	62.78334426879883	3
0X77E1E067C24C6E82.avi	57.132389068603516	57.588462829589844	7
0X77EE3CD923A3952A.avi	51.38847351074219	48.12592697143555	3
0X7809B942D62CFBB5.avi	58.156795501708984	62.153377532958984	6
0X780D5E4FEC1EC3B2.avi	64.1103286743164	62.05458450317383	7
0X781D97826A1BF672.avi	65.10337829589844	65.2088394165039	4
0X7846A393403DCE9A.avi	64.81576538085938	65.05659484863281	5
0X7858426972D973B3.avi	54.68572998046875	56.935829162597656	4
0X785B0B7BAD1E6DF0.avi	60.18281555175781	62.80710220336914	7
0X785B6EB4524C1CD3.avi	69.53214263916016	63.985469818115234	3
0X7871A13A25E72847.avi	52.509578704833984	56.452232360839844	5
0X788B2560A356EFFD.avi	53.87840270996094	52.14000701904297	4
0X788C21FC83ECEA3.avi	55.0064582824707	60.21147537231445	6
0X789C6979A03B622B.avi	60.28175354003906	62.3130989074707	4
0X78C330A341555880.avi	67.7465591430664	60.724788665771484	4
0X78FAF371B4DBE44E.avi	50.868934631347656	57.84917068481445	6
0X790A3B476F1281A1.avi	27.429569244384766	21.330717086791992	4
0X790C79124FE1C985.avi	62.52934265136719	67.1082763671875	8
0X7928A2EE4CEF22F6.avi	38.115238189697266	32.85567092895508	6
0X792BB639F04589BF.avi	52.05192184448242	55.692474365234375	6
0X794FD97F585E5500.avi	59.97681427001953	60.74726486206055	4
0X796D96C289660E32.avi	70.25077819824219	66.68525695800781	5
0X797CA10A7CDE384B.avi	75.0164566040039	64.44715881347656	7
0X799F64CF2E4B98EB.avi	55.00098419189453	54.77225875854492	6
0X79DFCFF4867CB797.avi	43.94535827636719	37.98368835449219	5
0X79E1F33063F55D0.avi	50.08633804321289	54.754234313964844	5
0X79E5E594E59FA593.avi	61.89570236206055	65.03500366210938	5
0X79E6261DF5CE752C.avi	62.3835334777832	63.46760940551758	6
0X79E68FC6793DC38D.avi	71.7487564086914	66.47330474853516	5
0X7A32FE05734D3EC6.avi	62.476417541503906	58.75421905517578	4
0X7A36F71B6647D596.avi	58.39570236206055	60.239891052246094	8
0X7A49B980EAACB689.avi	59.526737213134766	64.7971420288086	6
0X7A4ABCBDD9D9F33A.avi	63.55177688598633	65.05341339111328	4
0X7A620C5C256333CF.avi	62.59649658203125	54.19417190551758	7
0X7A66617547DFC6A9.avi	63.50123596191406	65.21504974365234	4
0X7A67867B96A7DB62.avi	65.07991790771484	63.5433464050293	4
0X7A6EEE9D2CC4DDD8.avi	63.39202117919922	61.97248458862305	5
0X7A761FAB53996A17.avi	68.62577819824219	64.0591049194336	6
0X7A878CE8EF95A413.avi	51.7389030456543	53.86717224121094	4
0X7ACA82C5A670004C.avi	66.32347869873047	62.90238571166992	3
0X7AEB162B3A45EAA9.avi	55.05509567260742	55.063575744628906	5
0X7B1F112049D754D9.avi	63.76354217529297	59.131309509277344	5
0X7B361D8604999C29.avi	56.79114532470703	61.16693115234375	6
0X7B4062501918819C.avi	23.127605438232422	20.97245979309082	4
0X7B594349510CCAE4.avi	54.941524505615234	53.38676071166992	6
0X7B5A055AF729EDF2.avi	55.63311767578125	61.54462432861328	5
0X7B73DF444BEF7269.avi	34.84318161010742	37.2681770324707	6
0X7B8F542F991D908F.avi	55.00532531738281	53.788543701171875	5
0X7B93FAE7841C1826.avi	64.80317687988281	58.84562301635742	6
0X7B982CE3A8C024F4.avi	59.581825256347656	59.11800003051758	5
0X7B9D5C68AB322E27.avi	64.7134017944336	62.52953338623047	4
0X7BA9FD251A48D45B.avi	39.27647399902344	47.77370071411133	5
0X7BC611E29496FD3E.avi	54.69032669067383	58.111061096191406	4
0X7BD009AA7B30A5D8.avi	53.237178802490234	57.19422149658203	7
0X7BD38A944FB7D285.avi	48.440643310546875	50.683380126953125	3
0X7BD3D2A65C18A4CA.avi	54.2459602355957	59.591060638427734	6
0X7BD6977487C29ECF.avi	33.67876052856445	40.383487701416016	7
0X7BE6BA90FB9BC4C6.avi	58.96562576293945	61.77287673950195	4
0X7BED18C482386E18.avi	67.8426284790039	63.45843505859375	4
0X7BF746EB936C65BE.avi	59.119537353515625	58.095909118652344	4
0X7C053B5DB5BAEB83.avi	52.203125	46.0701904296875	4
0X7C202E81AFCC7010.avi	57.565452575683594	61.33792495727539	4
0X7C2B6DE932E8EB4D.avi	50.04258728027344	54.45499038696289	4
0X7C3A04F6182C79D6.avi	68.56536102294922	65.90633392333984	5
0X7C6FB8F7CE82D404.avi	36.72769546508789	44.01722717285156	5
0X7CA10684E319705F.avi	49.612857818603516	54.2633171081543	6
0X7CA15DC6A1C6DA13.avi	67.69448852539062	63.0338134765625	4
0X7CE3B7D2F8976E7D.avi	66.7635269165039	67.572265625	6
0X7CEA8E5FA8F3FB3F.avi	39.40302658081055	53.82974624633789	8
0X7D0223AF4A3B9955.avi	63.26840591430664	59.995697021484375	6
0X7D2C9FE972A828D3.avi	63.87714385986328	64.145751953125	4
0X7D32BEF617ED61E9.avi	55.260658264160156	54.72291946411133	3
0X7D47E45DC22458A.avi	59.80125427246094	63.18804931640625	3
0X7D4E031123DA9E4F.avi	65.91033172607422	63.143070220947266	4
0X7D52513975CDE18F.avi	54.7393913269043	63.85626983642578	4
0X7D567F2A870FD8F0.avi	29.127012252807617	43.665687561035156	4
0X7D73E6E86837FFD9.avi	51.57415008544922	59.38011169433594	4
0X7DA74EAC9DFC2D5B.avi	56.18941879272461	62.67832946777344	2
0X7DF4117F27AA3D96.avi	55.6275749206543	54.353233337402344	4
0X7E03DC0DBBD76FFE.avi	51.369171142578125	56.491241455078125	3
0X7E09E67C095EA7C0.avi	70.50775909423828	63.757720947265625	7
0X7E17E85D21D4D683.avi	68.69107055664062	60.135887145996094	4
0X7E2E8534D07DDBE.avi	68.27400970458984	65.14488220214844	5
0X7E379B92108E37EF.avi	57.67654800415039	57.74589157104492	5
0X7E4D98875A3BF1AB.avi	63.47419357299805	60.07467269897461	11
0X7E51B1F0EBC1BD6C.avi	55.29903793334961	53.442298889160156	2
0X7E5F7C851AE9AF55.avi	56.07451629638672	58.79077911376953	5
0X7E654BC9652802D5.avi	49.287010192871094	53.82381820678711	3
0X7E655DBE953C1A73.avi	66.20364379882812	65.6655044555664	5
0X7E731D5758FB247F.avi	41.61094665527344	48.252445220947266	9
0X7E8632AE4089326E.avi	16.9077205657959	26.10307502746582	7
0X7E8CCD93D8EA9D7.avi	48.96760177612305	45.74964904785156	5
0X7EB6CE7A0EE060B0.avi	61.4597282409668	65.38024139404297	5
0X7EC67D9015EF4B0D.avi	20.605178833007812	36.62725830078125	6
0X7EC96F4D9167A448.avi	24.43284797668457	23.420547485351562	6
0X7EEA66DBE251854B.avi	35.15523147583008	43.06574630737305	4
0X7EFE1E76A839FA63.avi	68.11929321289062	65.4629135131836	4
0X7F058A3503090EC8.avi	57.86592102050781	59.23463821411133	2
0X7F4C057216F1A154.avi	60.454898834228516	60.264713287353516	4
0X7F5CB71A507DF8D1.avi	55.67947769165039	59.253719329833984	4
0X7F666F93B086F12C.avi	59.33194351196289	54.857200622558594	5
0X7F9ED6D9B7543E46.avi	55.446617126464844	59.4543342590332	5
0X7FA84CF03DD99FD3.avi	77.11256408691406	64.35724639892578	5
0X7FCE5D1FB46D6BDE.avi	67.59162139892578	58.14132308959961	9
0X7FD042711B0E1D27.avi	58.357208251953125	68.90687561035156	4
0X7FD0FEBD1D0CB00C.avi	35.062652587890625	42.877464294433594	5
0X7FE8D1F8E0376B88.avi	52.79381561279297	55.54679870605469	6
0X7FF2092E3F8724DC.avi	57.36852264404297	58.36091995239258	5
0X80BB507E25E9051.avi	61.56250762939453	66.04550170898438	4
0X827ECF66833BBA2.avi	67.15506744384766	66.09021759033203	6
0X837EE8D6BDBD824.avi	58.805599212646484	59.69158935546875	5
0X8429581F984C6A4.avi	55.18870162963867	60.226898193359375	4
0X8558D35ED09F890.avi	40.37742233276367	39.47979736328125	5
0X86643606EDB99E8.avi	53.32668685913086	57.464111328125	6
0X868028466F66DE2.avi	56.23436737060547	50.714351654052734	5
0X871CEFF60C7274C.avi	52.85992431640625	53.15896987915039	4
0X87D7BC7C27ADD3C.avi	67.75100708007812	64.30104064941406	5
0X88E54370A17E06F.avi	47.408199310302734	51.559959411621094	5
0X8956CF90AA24E85.avi	62.383304595947266	61.42056655883789	4
0X9061772F56FB80F.avi	45.42067337036133	56.56006622314453	5
0X9190B2AF79FD1EF.avi	58.07194519042969	55.65716552734375	5
0X922773E4DBD8FDA.avi	69.43312072753906	71.2525405883789	3
0X9419D068656DB99.avi	62.90642166137695	64.15847778320312	5
0X966B4698CBD18F6.avi	22.30219268798828	26.45013999938965	5
0X96CE61C92FAEE43.avi	45.131591796875	47.90826416015625	4
0X9776C2BDF17D2F.avi	60.24148941040039	59.56991195678711	6
0X977FA9B62EA3FD1.avi	56.050621032714844	54.3974494934082	6
0X9A03DC1334986F3.avi	10.192956924438477	16.84896469116211	4
0X9BC46CA635485B6.avi	25.513134002685547	26.129138946533203	5
0X9C7E9770B314AE5.avi	56.40886688232422	62.44597625732422	4
0X9CCD9D64D3CA005.avi	67.15292358398438	68.50738525390625	5
0X9F2D61012CC7FCA.avi	60.25361633300781	61.158416748046875	4
0X9F47D732822A695.avi	61.29539108276367	59.043304443359375	5
0XA31E5D703BAE77A.avi	43.1785888671875	53.98606872558594	4
0XA684E725FD761B6.avi	56.48527145385742	53.06968307495117	8
0XA69CDEAD15F2E1A.avi	63.90631866455078	61.18149185180664	4
0XAA3E06425E1A23E.avi	33.137351989746094	46.84991455078125	3
0XAA4741B7E7194A2.avi	65.25713348388672	64.33951568603516	4
0XAB8C29BE4841CB0.avi	59.769805908203125	55.71387481689453	5
0XABB9008CDCF5A14.avi	61.985774993896484	61.6600227355957	5
0XABBDDF3F072EB3F.avi	27.473989486694336	40.34199142456055	6
0XAE25D6E1B0C1D36.avi	66.21483612060547	66.21627807617188	4
0XB11B61E6027ABCE.avi	42.983028411865234	57.991241455078125	1
0XB11E2FD02BEDD68.avi	60.14628219604492	59.06509017944336	4
0XB2586FF43C881C2.avi	57.77016830444336	57.60943603515625	5
0XB29658CF38E12F7.avi	51.14240264892578	59.1812629699707	6
0XB3FFC4AE334E9F4.avi	30.059072494506836	62.21699142456055	3
0XB5492BEC906F76C.avi	33.26453399658203	36.17219924926758	4
0XB72CF150368BAB2.avi	27.931360244750977	48.04296875	3
0XB731B3B5A5E2BF7.avi	62.067867279052734	58.603416442871094	5
0XB7E1867A17EDAD4.avi	59.572933197021484	66.66627502441406	4
0XB8DDFCA26AD93E2.avi	47.65253448486328	58.52081298828125	4
0XB9DA76703445AFD.avi	59.462486267089844	60.972625732421875	3
0XBA57FE6C733F574.avi	55.315181732177734	58.05715560913086	6
0XBB76A78AC119BBB.avi	57.14075469970703	62.77614974975586	6
0XBC881D0528B2788.avi	56.84867858886719	58.7086296081543	4
0XBCEAB22A81A23C1.avi	13.259963989257812	28.569150924682617	6
0XBD39E52A48060D2.avi	42.0512809753418	37.81333541870117	4
0XBDBB1C23E1D4F0D.avi	58.701263427734375	56.25831604003906	4
0XBE8C637FF9D9124.avi	75.96383666992188	68.68548583984375	3
0XC006D08601D1BFB.avi	64.71611022949219	63.61507797241211	3
0XC3CC9222A4E69E6.avi	61.17782974243164	61.04563522338867	6
0XC4F21DA269D2EE9.avi	58.532814025878906	60.001708984375	4
0XC77F1C717BE6B6D.avi	64.62763977050781	63.154335021972656	4
0XC8D1B3C80770006.avi	16.017024993896484	18.104841232299805	4
0XC8DE2D8DB465511.avi	68.3745346069336	63.43526840209961	7
0XCDA061FD0F030DC.avi	50.52239227294922	50.75843048095703	4
0XCDC194CB936209F.avi	64.23602294921875	65.04472351074219	7
0XCEC174C2D88B511.avi	50.38833999633789	64.18878936767578	7
0XCF0F0C58A0F4639.avi	57.1533203125	56.47509765625	5
0XD00B14807A0FA2B.avi	30.119243621826172	39.707275390625	4
0XD05D93184B12092.avi	68.30235290527344	64.52437591552734	4
0XD0955B01F39FD0C.avi	59.739437103271484	63.565528869628906	4
0XD0DC210BA3C1C9E.avi	57.22681427001953	57.940406799316406	4
0XD2023E03A8C566C.avi	64.58765411376953	68.84611511230469	5
0XD3B557874B91D0D.avi	48.8458366394043	57.40784454345703	5
0XD578E2221A216DD.avi	30.117294311523438	31.651691436767578	4
0XD5ED87EECABCE2F.avi	59.572547912597656	62.7237434387207	5
0XD79C49C010950C7.avi	67.62775421142578	62.57444381713867	6
0XDAC9597CA49DF0A.avi	57.613468170166016	57.0142822265625	5
0XE0DFD3845CCF80F.avi	17.396366119384766	17.024229049682617	3
0XE315B0A3C5BAC9E.avi	60.195919036865234	57.82049560546875	5
0XE3D4128C7719147.avi	57.07315444946289	59.74878692626953	7
0XE9217FEF2BCB4B1.avi	62.98143005371094	58.792659759521484	2
0XE9315FA2FA71674.avi	75.25764465332031	65.07081604003906	10
0XEA049B76C9061E7.avi	69.49610900878906	59.03337097167969	8
0XEC340BEA3298AE3.avi	57.87528991699219	63.23820495605469	4
0XECF82DC9301EE77.avi	63.867919921875	61.46779251098633	5
0XF557EF658FD13D0.avi	52.83665084838867	57.258140563964844	5
0XF6661AF354401A5.avi	64.82958221435547	59.962921142578125	6
0XF829F634971A0F7.avi	65.12550354003906	60.5633659362793	5
0XFE6E32991136338.avi	32.78324890136719	36.2400016784668	3
0X5DD5283AC43CCDD1.avi	62.69187545776367	57.7896842956543	5
