## Supplementary material for "Ejection fraction on a budget: mapping the accuracy-compute trade space for video-based ejection fraction estimation": S1 Dataset: 3a_r2p1d_f32_p2.pred.csv

file	ef_true	ef_pred	n_clips
0X100CF05D141FF143.avi	55.95178985595703	59.738372802734375	3
0X1012703CDC1436FE.avi	41.01442337036133	40.91325759887695	3
0X102CFB07F752AAE6.avi	50.79471969604492	49.17738723754883	3
0X105B9EF57DE45DCB.avi	50.63498306274414	56.28713607788086	3
0X10A28877E97DF540.avi	63.098087310791016	61.024845123291016	3
0X10B7505562B0A702.avi	58.49443817138672	55.87997055053711	2
0X10F6FD4A9C6A458E.avi	67.3815689086914	60.1983642578125	2
0X111EDA8A1E44169C.avi	57.284908294677734	58.15046310424805	1
0X1129FFF0D45D7EFF.avi	59.91860580444336	58.01788330078125	3
0X112D0A3D2ACB8800.avi	61.026824951171875	61.23210525512695	3
0X112EF236E1F676E4.avi	61.73581314086914	59.5931510925293	2
0X11303E45952732BD.avi	53.54182052612305	48.754642486572266	3
0X1131FB2A374D34F5.avi	55.05341339111328	49.09358215332031	5
0X114B58E6B34E55F1.avi	45.08211898803711	53.3832893371582	2
0X1167650B8BEFF863.avi	68.1917495727539	65.37844848632812	3
0X11DD5C8CC2A4D225.avi	67.39962768554688	66.25093078613281	2
0X126C02C8B984672B.avi	58.95600509643555	59.630126953125	2
0X126D2362E5A0A3E2.avi	59.611900329589844	60.8814697265625	2
0X127A2C51D192532D.avi	53.114402770996094	62.077308654785156	2
0X129133A90A61A59D.avi	19.06633186340332	22.735889434814453	2
0X129ED481CEECBD9.avi	58.53067398071289	58.8155632019043	3
0X132C1E8DBB715D1D.avi	65.3132095336914	63.900753021240234	3
0X1335F88662E38FD5.avi	54.59815979003906	56.772098541259766	3
0X13881965FA7312E.avi	58.31349182128906	56.673683166503906	1
0X138BF0FABD298C5.avi	55.81328201293945	58.472225189208984	3
0X13ACF1360A23F50F.avi	65.16207885742188	61.439292907714844	2
0X13CE2039E2D706A.avi	25.3804988861084	31.946489334106445	3
0X13F7CAB4C719ACA3.avi	44.9671516418457	47.738189697265625	2
0X14017B26554F7A5E.avi	67.66090393066406	60.63658142089844	2
0X1412F3A856C40C82.avi	67.04219818115234	65.68578338623047	1
0X1439627ADB475793.avi	68.28650665283203	62.31386947631836	2
0X1453F1CB3615D8E6.avi	54.10393524169922	57.90872573852539	2
0X148FFCBF4D0C398F.avi	65.64154052734375	63.56941223144531	2
0X1498806542CEE367.avi	45.953678131103516	52.743507385253906	1
0X14C05BE120AEAFA3.avi	68.1236343383789	63.565650939941406	2
0X14DDD7911ED612B8.avi	61.95549774169922	60.00703048706055	3
0X152F36A552DD2930.avi	62.41411209106445	58.71366500854492	2
0X1545ED054E5CE01D.avi	66.29084014892578	66.69168090820312	2
0X158B03C45BB55DAC.avi	64.95909881591797	58.37135314941406	2
0X1592A79667250EA1.avi	61.8170166015625	64.9688491821289	3
0X15BA82A1F6BF8B6.avi	57.579742431640625	58.90662384033203	2
0X15C0D7DBFF8E4FC8.avi	34.77069854736328	57.21940231323242	3
0X15CC6C50F1763B61.avi	50.160037994384766	32.9783821105957	2
0X15E22119724FDD7D.avi	67.41590118408203	65.3106689453125	3
0X15E987778BEC99D5.avi	58.29153823852539	58.55779266357422	2
0X1623BBE488F0EC89.avi	52.01438522338867	46.776023864746094	2
0X1689802F6D3093D2.avi	61.245445251464844	62.24720001220703	2
0X16FC9AA0AD5D8136.avi	23.176137924194336	25.94921112060547	2
0X1702B6CCB7E8812B.avi	58.53013229370117	58.76972198486328	2
0X170F2698C1A90A77.avi	57.281368255615234	57.971923828125	3
0X171A7C9E7E1129D.avi	31.06439781188965	31.440444946289062	2
0X171B390B95FD0FAE.avi	57.77307891845703	60.057151794433594	2
0X171B52ED0054DF49.avi	59.30533218383789	61.017433166503906	4
0X171CF9695943319A.avi	65.42848205566406	56.433265686035156	2
0X171FD888481D524D.avi	64.05658721923828	60.711299896240234	3
0X174090E59512E733.avi	57.74304962158203	53.30623245239258	3
0X176C1E76AD804467.avi	57.98577117919922	51.950927734375	3
0X178269A4C18FC6B.avi	60.751220703125	62.48097229003906	2
0X17828CD670289D36.avi	66.88999938964844	61.65656280517578	2
0X179B579A585FF160.avi	44.86298370361328	38.828857421875	2
0X179D5051F8526C08.avi	19.296844482421875	18.908977508544922	2
0X17E51BF21235E28B.avi	58.31282043457031	66.62850189208984	1
0X17FD9808C073BC07.avi	69.7344970703125	66.02764892578125	3
0X1815E6741A8B2CFA.avi	63.713924407958984	62.208091735839844	2
0X18353D8F5AB7B324.avi	69.83819580078125	67.96924591064453	3
0X184DEB337FF5AB9.avi	68.70516967773438	63.647804260253906	2
0X1858AFC9464E1463.avi	21.461122512817383	22.194534301757812	1
0X185D65EA647B5C61.avi	62.0941047668457	62.692684173583984	3
0X18610C37F29E80E4.avi	71.61378479003906	62.84371566772461	15
0X1870E70784D77469.avi	61.43323516845703	61.03417205810547	2
0X18916084CE523264.avi	75.89429473876953	70.29473876953125	2
0X18989A4754914D96.avi	69.22048950195312	68.41688537597656	1
0X18BA5512BE5D6FFA.avi	55.251319885253906	53.27275085449219	2
0X18E7B26CAD98175.avi	65.23751068115234	65.98247528076172	3
0X19063156A3F3C14E.avi	64.36973571777344	61.10185623168945	3
0X19359F9246BB8A33.avi	66.19120788574219	57.59474182128906	1
0X195D3B45D8A0DB2D.avi	62.26871109008789	64.2009048461914	2
0X1999533C6100442C.avi	69.33659362792969	63.54198455810547	2
0X19B044F932C6BC6C.avi	64.02738189697266	59.829158782958984	3
0X19BCCFDA31770A23.avi	65.32429504394531	59.294708251953125	2
0X19DF9461CA5F498F.avi	69.67632293701172	68.8711166381836	3
0X19E240FFEFEBBD.avi	66.04324340820312	64.81318664550781	2
0X19E42A10F0077B9F.avi	27.915794372558594	27.793991088867188	2
0X19EA5CB11FC1BC78.avi	68.26176452636719	64.06983947753906	2
0X1A05829AEDF6C65.avi	64.07804870605469	60.80217742919922	2
0X1A193A8138F4DD0F.avi	64.09391021728516	61.04106521606445	2
0X1A3D565B371DC573.avi	58.83346176147461	38.796443939208984	5
0X1A481BE9AE4F2DCD.avi	68.91312408447266	63.62873840332031	2
0X1A58C9DFE12C7953.avi	58.585025787353516	54.94879150390625	1
0X1A5FAE3F9D37794E.avi	53.515907287597656	49.321205139160156	2
0X1A8D85542DBE8204.avi	58.21377944946289	59.35224151611328	2
0X1AA30623C1AE4641.avi	69.00624084472656	62.96897506713867	2
0X1AA8E4C0155A02E0.avi	63.91192626953125	64.56511688232422	2
0X1AADD51FAA94E4E.avi	63.83289337158203	64.63542175292969	2
0X1AB987597AF39E3B.avi	32.014549255371094	42.55526351928711	3
0X1ACB73BE8C1F2C0C.avi	65.70024108886719	65.44803619384766	1
0X1ADDEA184822F38E.avi	55.13373565673828	60.38121795654297	2
0X1AEE3CDCAEC1A61.avi	58.03351974487305	63.67250061035156	2
0X1B2BCDAE290F6015.avi	28.41270637512207	33.272865295410156	2
0X1B4F427BC662B727.avi	48.86799621582031	49.119041442871094	1
0X1B54B78D0A2101E4.avi	58.02548599243164	57.66694641113281	2
0X1B8DC2233ED16EA9.avi	56.1623420715332	60.82520294189453	2
0X1BDA3760E526CD15.avi	23.861347198486328	20.382719039916992	3
0X1BDEEC24D5FC570C.avi	60.677940368652344	64.00041961669922	2
0X1C1F4EA2045C5402.avi	51.34959411621094	55.25886154174805	3
0X1C32622E5515DFF5.avi	67.42833709716797	60.94942092895508	4
0X1C48B213563D806E.avi	40.03082275390625	41.96416473388672	2
0X1C71836EDBA989E0.avi	45.20270919799805	51.99143600463867	3
0X1C8C0CE25970C40.avi	55.99568557739258	66.439208984375	1
0X1CB9B564C2B0F615.avi	57.473880767822266	56.56177520751953	2
0X1CDE7FECA3A1754B.avi	50.892398834228516	49.07176971435547	2
0X1CF4B07994B62DBB.avi	71.29609680175781	58.58648681640625	1
0X1D181F5019010E4B.avi	50.30845260620117	55.55870819091797	2
0X1D24CEA29A24560B.avi	63.117469787597656	57.42600631713867	2
0X1D393AED88F9D056.avi	45.31716537475586	40.78592300415039	3
0X1D484F34365B129A.avi	59.80220031738281	62.15913391113281	3
0X1D531494AA297EA7.avi	63.40061569213867	56.31505584716797	1
0X1D7D9F50E7714DF3.avi	57.177303314208984	59.72896194458008	2
0X1D855297E0E75B59.avi	55.18210220336914	61.254539489746094	2
0X1D865EBAD1A947E4.avi	34.31033706665039	48.25153350830078	1
0X1D89AB9610940667.avi	30.454116821289062	35.779693603515625	3
0X1DA42DFD1ADF56A2.avi	61.78749084472656	55.81721496582031	2
0X1DAFA784FB6CD2DC.avi	55.688621520996094	60.96259689331055	3
0X1DB488AC3583E3D6.avi	65.51980590820312	64.19193267822266	2
0X1DBA02F07308FF4.avi	57.65013885498047	60.053955078125	2
0X1DCD463A9C38E795.avi	63.663307189941406	59.384544372558594	2
0X1DE841B07C0641E5.avi	54.46426773071289	52.82358932495117	3
0X1E12EEE43FD913E5.avi	63.19669723510742	55.585914611816406	2
0X1E433E7966FD7332.avi	27.628849029541016	43.30094909667969	2
0X1E50146E7EAFF53E.avi	33.94753646850586	30.86751937866211	4
0X1E611525E31DDA7B.avi	61.77393341064453	62.06612014770508	2
0X1EA0FB82B5B28F2F.avi	54.84426498413086	58.514739990234375	2
0X1EA3EC569C1E2C60.avi	61.871803283691406	62.638004302978516	3
0X1EAA8A2138A834E0.avi	63.4638671875	63.176761627197266	2
0X1EB9E86F4FA26B5B.avi	65.12405395507812	60.26859664916992	2
0X1EDA0F3F33F97A9D.avi	34.9788818359375	46.85124969482422	2
0X1EDC550222BB3CB7.avi	59.02246856689453	64.14864349365234	3
0X1EF35FFC92F4F554.avi	61.392024993896484	49.44839859008789	7
0X1F16283D4711432A.avi	59.15107727050781	48.720069885253906	2
0X1F2549CEA36F670D.avi	60.97300720214844	61.44591522216797	2
0X1F30E6AC3FE50EE3.avi	46.02938461303711	54.25102233886719	3
0X1F341EB2BB60BC7E.avi	64.773681640625	60.95439910888672	2
0X1F3A4CF3F7A776F2.avi	61.9044075012207	61.69134521484375	2
0X1F7368994CBAFA05.avi	61.84531021118164	55.775875091552734	2
0X1F8D2F8CEE622FC2.avi	62.13211441040039	62.09480667114258	3
0X1F9860EB836A4AD5.avi	56.25416946411133	57.24213409423828	13
0X1FA393110F28F205.avi	50.017601013183594	43.20161056518555	2
0X1FA69C9259AB1323.avi	61.2002067565918	59.70566177368164	3
0X1FF210ABA6FAF49B.avi	44.526397705078125	51.956912994384766	3
0X1FF8C2A15819C013.avi	59.881168365478516	65.10794067382812	2
0X2006B85D0AC90B99.avi	61.948150634765625	63.71136474609375	3
0X2006F373AD037FB0.avi	67.14119720458984	61.55059051513672	1
0X2012F90A3894AE6C.avi	68.10767364501953	63.333763122558594	2
0X203B9F42F7B63F18.avi	58.5922966003418	59.61296463012695	3
0X2049B43FE38C7E52.avi	55.689735412597656	55.43378448486328	1
0X204EABEBB4C346A7.avi	56.00838088989258	58.30698776245117	3
0X2077ABE141A56534.avi	65.43380737304688	53.43885040283203	2
0X208160FB0725991.avi	67.66631317138672	68.79631042480469	2
0X20A9585822B9B71D.avi	67.6361312866211	66.21772766113281	2
0X20AEF825025712FA.avi	63.835880279541016	64.00978088378906	1
0X20C87FB09C5485FA.avi	55.123817443847656	50.64493179321289	2
0X20DC0F2BB24C0B14.avi	65.3614501953125	65.50556945800781	3
0X20F0ECA9A407E292.avi	69.20531463623047	63.9051628112793	3
0X20F33082C8E339A5.avi	63.978721618652344	69.063232421875	2
0X20F3D05837705ED2.avi	26.978633880615234	24.211164474487305	1
0X20FDE60EA17CDF97.avi	62.8578987121582	59.58966064453125	4
0X210265FBDA5360AE.avi	55.11130905151367	59.55670928955078	2
0X211D307253ACBEE7.avi	10.661108016967773	35.75911331176758	2
0X21494E0B4F352AA.avi	65.68904113769531	66.29109191894531	2
0X216C953D364C7BE5.avi	62.02793884277344	63.6419677734375	3
0X217EB21B6C3068DF.avi	62.36872100830078	57.70758819580078	2
0X2190CC524D8A3203.avi	58.76420593261719	62.012351989746094	2
0X21E519C28BC94C65.avi	64.55046844482422	72.24483489990234	2
0X22164FE4DE644483.avi	62.431297302246094	63.14619827270508	3
0X22241B85FF21816D.avi	45.31391906738281	56.16363525390625	3
0X2230D32DA2165960.avi	56.1935920715332	61.0845947265625	2
0X22390EC6147E56F5.avi	63.818359375	63.465354919433594	2
0X224D087937470C14.avi	45.25373840332031	50.09551239013672	4
0X228D178D820A29A2.avi	56.14546203613281	54.90998840332031	2
0X2295D5A3C8F9AF68.avi	70.02263641357422	66.82390594482422	4
0X229B538A0319227C.avi	57.00502014160156	50.946136474609375	2
0X22FAC36B13D3526C.avi	43.466400146484375	46.757598876953125	2
0X23229F0B64DC9FAE.avi	56.45492935180664	56.47581481933594	2
0X232DAB0AE399625D.avi	67.65190887451172	67.20159912109375	3
0X233DCAFBF90253C7.avi	26.92399024963379	29.30996322631836	1
0X233E8DAD9CD641F2.avi	58.004817962646484	59.45003890991211	3
0X23419AB4EA378B47.avi	58.924156188964844	57.247650146484375	1
0X234F388F6AF6AC9C.avi	58.97880935668945	58.56105422973633	2
0X23646D0D797339F6.avi	60.05979919433594	57.91431427001953	1
0X237A158C025A28E5.avi	61.23707580566406	60.59087371826172	2
0X238824F40F11736F.avi	60.021060943603516	62.731056213378906	2
0X23DF57D03E5E2F9B.avi	68.1021499633789	66.12274169921875	1
0X23FCF45E798060D0.avi	59.49168014526367	62.773345947265625	3
0X241E08BD87DD9251.avi	63.905426025390625	58.986595153808594	2
0X24362254069DD61B.avi	68.59397888183594	63.15351104736328	2
0X24429BE93EA20EA0.avi	61.36686706542969	65.27449798583984	2
0X2461DF4B5870DBC4.avi	27.645145416259766	23.843019485473633	1
0X246B8C7FCA4D818D.avi	55.29497528076172	55.374244689941406	2
0X24708E2D3F05391F.avi	63.20488357543945	62.2555046081543	2
0X247FC8D31B4E44B7.avi	61.90507507324219	61.31951904296875	3
0X2485A9135A333814.avi	59.21238327026367	54.46598815917969	3
0X249901C1E8BF28AA.avi	66.0281982421875	60.4378662109375	2
0X24B3D97148F6484B.avi	58.93997573852539	60.146427154541016	2
0X24C05ADF764D0216.avi	55.531227111816406	59.91730880737305	2
0X24DBD52BC75C4180.avi	56.9219970703125	63.09937286376953	2
0X250244FCEBCBC052.avi	58.075035095214844	57.31181716918945	3
0X2507255D8DC30B4E.avi	66.8120346069336	53.9340705871582	2
0X255D1BAE852D2D09.avi	63.638954162597656	59.123191833496094	2
0X25651736878239CE.avi	58.754886627197266	61.4065055847168	1
0X259CBD1FA6358DC.avi	57.9473991394043	65.0144271850586	3
0X25B0A5E678CC4D13.avi	58.8702392578125	60.25844955444336	2
0X25BD4EC399A57695.avi	81.59477996826172	68.07952117919922	1
0X25C4CF4384EAA0FA.avi	65.00093078613281	64.8996353149414	2
0X25E1A2FEB38D5C1A.avi	56.537628173828125	54.472591400146484	2
0X260767549892A590.avi	30.400711059570312	39.51254653930664	1
0X26444E1ACD4FE90F.avi	57.753849029541016	61.6646728515625	1
0X2649959DDB6CA52B.avi	68.28022766113281	65.7745361328125	2
0X264B6A93D7EE624A.avi	42.8509635925293	54.8239631652832	3
0X2676C392F6C80EBD.avi	58.14215087890625	57.751853942871094	2
0X269BDCE2A6A294AB.avi	56.22789001464844	55.79627990722656	2
0X26A12BDA55DE0DDE.avi	29.102008819580078	28.934314727783203	2
0X26CF0F0BCD885F65.avi	60.89311218261719	61.33332443237305	2
0X27250C8B6DF1D971.avi	79.70732879638672	66.52832794189453	2
0X2728207F531EE47D.avi	68.1709213256836	67.7835464477539	3
0X272A1770B9F8E6A0.avi	19.306129455566406	22.50179672241211	2
0X2753C50A8B05D7D5.avi	58.28607940673828	55.39860534667969	2
0X2754B4D0ABE17BD0.avi	25.575035095214844	28.955711364746094	2
0X2755371160DC96FC.avi	55.386287689208984	60.44797897338867	3
0X276409ED976E48CA.avi	68.60530090332031	64.08660888671875	3
0X2768CE554B3E0BED.avi	62.646305084228516	58.25654602050781	2
0X279CA7868FB35FB2.avi	56.544315338134766	56.55514144897461	2
0X27A4A5840BC00390.avi	54.824588775634766	53.408721923828125	2
0X27AD2D53372C8B2C.avi	64.3463134765625	59.05106735229492	3
0X27BBC1D9367BD3F.avi	55.892433166503906	55.20109176635742	3
0X27C871612E887EF6.avi	64.73040771484375	66.45632934570312	2
0X27E5A824236613DF.avi	50.123878479003906	55.518272399902344	2
0X27EBBB70B35C2BDF.avi	66.09044647216797	57.46493148803711	3
0X2837905EB4C648A6.avi	58.7081184387207	64.52403259277344	4
0X283EA34320D8C58B.avi	59.50681686401367	63.20354461669922	2
0X2841EE2AE1958F10.avi	58.15629959106445	63.04005432128906	2
0X2851818C006989E0.avi	66.29875183105469	60.820709228515625	3
0X28712788DD9BC1B6.avi	21.946392059326172	24.171035766601562	2
0X287940BA389ACFE8.avi	55.18852233886719	52.235565185546875	3
0X287AFCC7F6DEED83.avi	60.993858337402344	59.263580322265625	6
0X2889D8C33077C148.avi	69.14466857910156	58.9454460144043	3
0X28957333BC12D494.avi	60.075279235839844	59.75582504272461	3
0X28B8302CC1B2FCB.avi	71.928955078125	60.03899383544922	2
0X28DDDD1528582978.avi	62.05580520629883	61.22473907470703	2
0X28EDD31B54CBEBD9.avi	42.17267990112305	55.920318603515625	2
0X29044407543B4ED0.avi	14.804924964904785	26.911758422851562	1
0X292971284482F563.avi	55.947818756103516	60.17653274536133	3
0X29372D09CBD2D8D0.avi	60.52532196044922	57.9056396484375	2
0X29582FA0A66ECA89.avi	47.421875	49.070709228515625	2
0X296284667D0B48F7.avi	61.905479431152344	64.62033081054688	2
0X2973BE861413FD44.avi	57.74055099487305	55.42192459106445	3
0X299A88D5675F49D0.avi	54.88984298706055	54.88469696044922	2
0X29C990BE357DA21C.avi	66.89851379394531	60.105712890625	2
0X29E5CE47FBC8961D.avi	60.33258819580078	62.59588623046875	3
0X29E66C557C99EC32.avi	65.51995086669922	57.77256774902344	2
0X29EA5EC080FF78D6.avi	62.80764389038086	61.68214797973633	2
0X29F98334C8C86ACF.avi	56.080291748046875	58.480438232421875	1
0X29FDE0A4498AB572.avi	29.23874855041504	29.545639038085938	3
0X2A179DC26614D64F.avi	65.0257797241211	64.70207977294922	3
0X2A777BDE3B51C189.avi	66.34635162353516	65.29527282714844	2
0X2A8DA996FB52D5CB.avi	55.32998275756836	54.96873474121094	2
0X2A928235B332DBCF.avi	56.44545364379883	37.632774353027344	2
0X2ACEC865BDA02BE4.avi	66.69046020507812	63.9632568359375	1
0X2ADEADB93D232F1F.avi	58.80821990966797	58.7655029296875	1
0X2AF780DBAFAEE9DD.avi	61.46183776855469	64.28094482421875	2
0X2AFCAC3003694C4D.avi	48.121219635009766	47.665061950683594	2
0X2B25C29EF3612FD9.avi	60.98603439331055	60.00139236450195	2
0X2B559592BBB6E421.avi	61.46028137207031	60.91453170776367	4
0X2B76F1C5F5D0466D.avi	59.29953384399414	66.14539337158203	2
0X2B7ABC059BB8090D.avi	62.07736587524414	66.5811767578125	1
0X2B81FE1EF971B25A.avi	63.85310363769531	63.61491775512695	2
0X2B867271589725B9.avi	56.68150329589844	55.021095275878906	2
0X2B9185D91BBE0E97.avi	68.9017562866211	62.906532287597656	1
0X2B974E47EADA843.avi	48.389923095703125	49.107662200927734	2
0X2BC272DCF674E2FC.avi	65.0671615600586	62.09623718261719	1
0X2BC37749440CC632.avi	28.14412498474121	26.769397735595703	2
0X2BDE03448DF23DEB.avi	59.97603225708008	59.98070526123047	2
0X2BDFE5712EFDDD47.avi	58.44900131225586	61.70035934448242	3
0X2BF66637343A27ED.avi	18.537378311157227	20.770586013793945	1
0X2C12A8B71D39E8DA.avi	43.30049133300781	47.89997863769531	2
0X2C34E713BB4D3308.avi	52.205074310302734	46.632476806640625	3
0X2C41E0CF2733C297.avi	63.761680603027344	60.12941360473633	3
0X2C45F28244AF0456.avi	63.57181167602539	66.87027740478516	2
0X2C871D22AD5EAD1A.avi	44.3177490234375	43.027530670166016	2
0X2C87657038E600E4.avi	60.993507385253906	62.12828826904297	2
0X2C90DA7EB02FCCD2.avi	57.16055679321289	62.67269515991211	2
0X2C91EA24C7C0B398.avi	70.03618621826172	66.40347290039062	2
0X2CA927607A7AB65A.avi	50.34684371948242	52.71924591064453	1
0X2CAA96B0D5EB2D62.avi	22.659433364868164	28.8767032623291	1
0X2CB0D18E525D7C37.avi	60.7134895324707	58.81438064575195	2
0X2CBCF722CBB5B80D.avi	27.115495681762695	28.859975814819336	2
0X2CC9EEC1D61BB2BF.avi	62.77619552612305	62.370750427246094	2
0X2D1062571172E8A7.avi	48.60773849487305	60.02778625488281	3
0X2D34C7C038A1E3D2.avi	60.59199142456055	59.49271774291992	3
0X2D3E3C182D1459C8.avi	74.04566955566406	59.607181549072266	1
0X2D4304FA6A09F93E.avi	23.177474975585938	40.80608367919922	7
0X2D658517E159F3F4.avi	59.832881927490234	62.77050018310547	2
0X2D66386606994937.avi	66.42052459716797	65.83885192871094	2
0X2D6CA36A674EDC8F.avi	39.88760757446289	44.88329315185547	2
0X2D8A896770271A60.avi	42.502803802490234	45.40460205078125	3
0X2D9E50E6BDB7CF9.avi	57.21293640136719	62.55886459350586	2
0X2DAE446A22A6038.avi	48.365360260009766	49.41047286987305	3
0X2DC355CC1C2B3876.avi	59.67457962036133	61.364830017089844	2
0X2DDA61D944C9F9C3.avi	65.04483032226562	65.33377075195312	2
0X2DEC11BFCC04AD8.avi	60.149620056152344	56.63727951049805	4
0X2DEDA110B28EFD48.avi	63.14752960205078	65.8364486694336	2
0X2DF88C27BB20C25D.avi	43.89854431152344	54.84297561645508	3
0X2E19B6DE8518F7FD.avi	55.31689453125	52.123435974121094	2
0X2E733C8B779C06B7.avi	32.34396743774414	33.5784797668457	2
0X2E77A82F2D70D940.avi	61.516456604003906	65.29182434082031	2
0X2E8342A7771D0391.avi	67.27046203613281	67.29127502441406	1
0X2EAF0F81176431E0.avi	63.23149108886719	64.5634765625	2
0X2EB86B8EAE0A26F0.avi	59.332847595214844	64.69548797607422	3
0X2EB93A2E4548142E.avi	33.28185272216797	38.53961181640625	2
0X2ECE3ECC0BF62256.avi	63.08476257324219	60.00951385498047	2
0X2EDDFC5697535B9C.avi	61.15178680419922	51.19472122192383	3
0X2F094CEC2EEA4606.avi	53.40563201904297	52.15629196166992	3
0X2F290311A5574772.avi	60.27167892456055	61.539669036865234	2
0X2F29E8E7691D0E32.avi	63.80168914794922	59.53790283203125	3
0X2F2A34E211A5A1FE.avi	51.01427459716797	55.21791458129883	1
0X2F80BA0880335F5B.avi	70.2991714477539	63.00708770751953	5
0X2FA86741F726D47C.avi	61.26995849609375	46.37892150878906	2
0X2FAFDA5737784951.avi	28.423316955566406	30.963642120361328	2
0X2FDF24DB8EF1CE4D.avi	74.3765640258789	66.60132598876953	2
0X2FF0C9AF0BDAE066.avi	65.519287109375	62.19410705566406	2
0X2FF33D4035E666DB.avi	67.76721954345703	63.345703125	3
0X2FFB2D1F3A52F4AF.avi	57.76255416870117	64.901611328125	2
0X30274DCF9BBA567F.avi	66.10294342041016	61.51762390136719	4
0X30478F96BBD1A142.avi	24.73482894897461	32.72565460205078	2
0X305C73A65134962D.avi	24.634868621826172	35.7589111328125	2
0X306001BA85006E21.avi	55.14674758911133	57.22090530395508	2
0X3070B9FC19EEA1A8.avi	24.935806274414062	34.09881591796875	1
0X3077040EC90D916D.avi	46.84172439575195	49.62622833251953	2
0X309AD0F57E1C81B2.avi	60.86814880371094	62.42143630981445	3
0X30A216CE9B22EF5.avi	69.86373901367188	63.45550537109375	6
0X30C6E212959E3A90.avi	50.31789779663086	46.50939178466797	2
0X30CAEB4DADB146B.avi	54.621402740478516	62.045753479003906	2
0X30DF42C999969D67.avi	30.043306350708008	42.511375427246094	2
0X30F59532488B7385.avi	69.22633361816406	65.73668670654297	1
0X3112D11F241CFEC2.avi	52.98338317871094	50.733665466308594	1
0X312454CBA4A7D4F2.avi	48.83287811279297	50.88785171508789	2
0X3154AED0655FDFA.avi	62.33339309692383	61.16286849975586	3
0X31875024C412A9E.avi	75.57198333740234	69.85603332519531	2
0X3191F7851F57ECC5.avi	63.39623260498047	63.2078971862793	2
0X31B6E6B67B97806A.avi	40.42700958251953	49.60661697387695	2
0X31D3AE2E06F1566E.avi	50.06117248535156	51.52350616455078	2
0X31FCB82628884EF3.avi	58.86753845214844	55.45198059082031	2
0X3224EE34E8450170.avi	53.62386703491211	49.695884704589844	2
0X32312BC4DF1CD8A3.avi	31.084531784057617	42.803619384765625	2
0X3237F0FD286478F9.avi	57.10976791381836	55.525272369384766	2
0X3285FE374F563092.avi	37.81100845336914	46.9658088684082	3
0X3289775294422CD9.avi	24.26634979248047	24.14719581604004	2
0X32AFF6A0BED73A67.avi	61.60788345336914	70.0257339477539	3
0X32D38BB19B226A8C.avi	60.16925811767578	58.46147155761719	2
0X33102FE7080DF430.avi	53.55028533935547	55.422386169433594	5
0X3319F092B34E5C6E.avi	59.543704986572266	56.13080596923828	2
0X331C177536F2D6A7.avi	58.32027816772461	61.11948013305664	3
0X331FA2EFD16DD71F.avi	66.35662078857422	62.9900016784668	2
0X3327607103BF5410.avi	64.40045166015625	62.25990295410156	2
0X333A6598916DD19.avi	65.82425689697266	59.518001556396484	1
0X333FD98F27A8A355.avi	45.99070358276367	55.506439208984375	2
0X334F8452094FF33E.avi	56.45126724243164	55.65572738647461	2
0X3351369E8117D69F.avi	64.8206787109375	65.67999267578125	2
0X336E68E12F89AB87.avi	58.40993881225586	63.34363555908203	2
0X33801E24EDECD5DE.avi	60.38318634033203	60.15054702758789	3
0X3395476F5A327AEC.avi	62.46281433105469	65.37081146240234	1
0X339EDBDA0782AA12.avi	61.201229095458984	64.06499481201172	2
0X33B931135755C02D.avi	62.571861267089844	62.56184768676758	3
0X33C02A3FE1E3BB60.avi	59.583038330078125	60.60883331298828	5
0X33C3D95C20A0D931.avi	45.173744201660156	50.971900939941406	1
0X33DC75C67339384A.avi	69.3514404296875	61.715232849121094	5
0X34093F356D30ECBD.avi	32.27399826049805	34.804931640625	3
0X340D3CA7C92DC723.avi	26.174171447753906	20.153636932373047	1
0X341EC20E83B0B356.avi	59.759979248046875	57.45782470703125	3
0X342BECBDEC226B4B.avi	62.16225051879883	56.49641036987305	2
0X344A1BA4E101C1A3.avi	50.465641021728516	50.71167755126953	2
0X345D4E0B1B2EBAA1.avi	84.45235443115234	69.2409896850586	3
0X347C08CBDD9C7630.avi	65.44673919677734	63.38390350341797	1
0X3486DE177009C0A7.avi	24.842864990234375	21.585102081298828	2
0X3491A2D8671884AA.avi	59.67032241821289	58.358848571777344	2
0X349290B231655FCF.avi	42.77457046508789	36.188873291015625	1
0X34B0D3390808FB87.avi	64.19701385498047	59.7070426940918	3
0X34C28111C4C125E0.avi	55.6141471862793	59.59344482421875	2
0X34F7CF2069479824.avi	20.3576602935791	18.42104148864746	1
0X3503A92D7637451.avi	31.799760818481445	52.91045379638672	2
0X350C03638EC233F6.avi	44.8983154296875	50.3410758972168	2
0X350E5D4955052AFA.avi	19.81245231628418	17.786014556884766	2
0X3527A0143356B7F5.avi	42.09044647216797	39.6734504699707	3
0X353B18E085493A52.avi	54.79507827758789	57.99345016479492	3
0X354F4B874AED071B.avi	59.204261779785156	58.66062927246094	3
0X3562C155F79822B7.avi	54.69938278198242	58.88267517089844	2
0X3587945D9CB88758.avi	55.36408996582031	51.162818908691406	2
0X35943DCDA257FB3F.avi	55.684696197509766	59.4663200378418	3
0X35A78A31D8EC3E08.avi	43.98560333251953	41.86042022705078	4
0X35C02A1D71E0F261.avi	57.00515365600586	60.77919006347656	2
0X35D71675B11A8F12.avi	62.07952880859375	61.74528503417969	3
0X35DFFC5BC8995375.avi	62.032352447509766	60.64873123168945	3
0X36212648EAFF0B89.avi	38.545867919921875	47.511268615722656	2
0X365F36B9859AED91.avi	55.753440856933594	46.642799377441406	2
0X36715FD73D74BF39.avi	36.01279067993164	47.112335205078125	2
0X367B540BD67522AF.avi	74.020751953125	64.3052749633789	2
0X3693F13626B9A3E1.avi	44.9500846862793	32.48617935180664	3
0X36C8D17C4AA7C806.avi	58.8147087097168	58.2281379699707	2
0X36CCD2D8878BA51D.avi	60.524967193603516	66.82220458984375	2
0X36DFB3273B20DF4B.avi	60.39635467529297	62.671287536621094	2
0X36E1B0D2F55F5083.avi	62.437320709228516	60.18458938598633	3
0X370587577A29EA9.avi	57.754756927490234	54.43440628051758	2
0X37671D9D80CCE804.avi	52.28337097167969	53.63972473144531	2
0X379CA9FEA4B8D934.avi	67.7916259765625	67.45401000976562	2
0X37BFEEF205E5ACA3.avi	56.5333251953125	58.33732604980469	2
0X37C22AD689BE34F.avi	64.03788757324219	64.79975128173828	3
0X37E6E6434A0C815B.avi	64.29385375976562	61.82344436645508	3
0X37FF2E02E64FDC8A.avi	67.78271484375	59.45172882080078	2
0X381864BFF92B7437.avi	67.05632019042969	58.4409065246582	3
0X381A1032716BDFE3.avi	41.234188079833984	38.93133544921875	1
0X3847FF474B4D4AEB.avi	62.99658966064453	61.256805419921875	3
0X384A037668246F4E.avi	24.434295654296875	23.49761962890625	2
0X38553A64F1845D6.avi	66.54589080810547	61.07688903808594	3
0X385C5071980C3241.avi	66.2337646484375	68.6796875	3
0X38638F441D35402.avi	43.31341552734375	45.763973236083984	2
0X386924A6B430342A.avi	42.023136138916016	49.093353271484375	2
0X3869ABCAB47DF8C9.avi	62.37874984741211	59.112850189208984	2
0X387F179AFBFB9768.avi	66.34063720703125	63.22734832763672	1
0X389455E41FE5B36.avi	41.69319152832031	40.342132568359375	2
0X38AF259B8CB9ED38.avi	46.482513427734375	45.31834411621094	2
0X38B128C923F9718F.avi	21.99462890625	21.19365882873535	1
0X38D61BFC461E6880.avi	47.95281982421875	55.239707946777344	2
0X38D92BC43C1543C0.avi	67.12738800048828	67.1142578125	2
0X38E252DBA241D7A7.avi	55.495731353759766	60.79339599609375	2
0X39051FE34AF2ABF2.avi	65.22280883789062	65.3787612915039	3
0X395E507F8ECA4193.avi	60.50922775268555	63.71814727783203	2
0X398111BC19E289A6.avi	65.20563507080078	65.3172607421875	2
0X39812AAD22D1087E.avi	27.048213958740234	30.21592903137207	1
0X39B358EAE5C1A47.avi	58.137611389160156	47.56657028198242	3
0X39E3FD0C9DB2E14C.avi	49.696258544921875	55.78179168701172	1
0X39EF484992C44E9D.avi	66.31279754638672	65.43714904785156	2
0X39F7878941FCCEE3.avi	66.2236328125	66.90316009521484	1
0X3A067F55DF845A2E.avi	52.540950775146484	53.0131721496582	3
0X3A170C20A679FBB4.avi	51.21393966674805	50.646270751953125	3
0X3A24403843DE9A9F.avi	64.21707916259766	62.71580505371094	3
0X3A46A45145C2FF9B.avi	58.50868225097656	56.33170700073242	3
0X3A6035ED10B83B7.avi	61.83917236328125	57.16608810424805	2
0X3A6E9277ED871C65.avi	62.64302062988281	66.0811767578125	2
0X3A76AD5CC9D50E57.avi	56.4619026184082	53.88569259643555	2
0X3A8F6D088C91167E.avi	57.471492767333984	54.97834777832031	3
0X3AB82E8B51CB82B4.avi	49.58279800415039	54.0682373046875	2
0X3B08A5A9B4068C8.avi	71.96530151367188	68.054443359375	3
0X3B0C001E8B03BB10.avi	15.892589569091797	16.78047752380371	3
0X3B2F240FF65AE41B.avi	62.64230728149414	69.76412963867188	1
0X3B6EBD8C8C9A9567.avi	31.994823455810547	38.7557373046875	2
0X3B80677CE0873E50.avi	49.78575134277344	55.144447326660156	2
0X3BA376E0E5A67F4C.avi	45.104469299316406	45.876190185546875	3
0X3BE4253D023C725E.avi	56.06793975830078	60.16819381713867	4
0X3C18E7594F18AEB9.avi	67.98086547851562	65.64476013183594	2
0X3C207E8489AD5BAE.avi	61.90153121948242	64.67960357666016	3
0X3C3C930EC09E4FA0.avi	48.43758773803711	53.664283752441406	4
0X3C4BE41655860B16.avi	69.14554595947266	63.980445861816406	4
0X3C5A6B5C6A66C7C0.avi	59.85482406616211	56.621559143066406	2
0X3C8AE3EFC3758990.avi	35.14820861816406	37.57805252075195	3
0X3CC2AB71D7704B20.avi	22.36151885986328	27.106435775756836	2
0X3CF4BCE027237660.avi	62.81480407714844	59.309261322021484	2
0X3CF920996FE95ADD.avi	58.061004638671875	57.27143096923828	2
0X3D058CE72C565376.avi	59.87828826904297	64.42092895507812	3
0X3D07B11AAF49F722.avi	53.08587646484375	58.758514404296875	3
0X3D536804F75D24EB.avi	53.300228118896484	44.722259521484375	2
0X3D595A1C7728A00B.avi	59.47418212890625	61.510005950927734	3
0X3D8B6D455EECFE25.avi	58.74995040893555	45.361175537109375	1
0X3DD2E68A5BE7A4FE.avi	62.368629455566406	66.71965026855469	4
0X3DEBAD684DB64050.avi	58.782474517822266	56.84929656982422	2
0X3E423D83A5D8629A.avi	59.319766998291016	51.252113342285156	2
0X3E6A113EC1BA37C2.avi	65.40372467041016	63.2304573059082	2
0X3E9510ADA06F09A9.avi	48.78758239746094	41.5841178894043	3
0X3EA9C5F8DCDD2DEC.avi	57.54574966430664	58.85090255737305	3
0X3EB1A47797F16A83.avi	64.07830047607422	62.990966796875	2
0X3EC21D2B9F1EA8CC.avi	61.32585906982422	61.93006896972656	2
0X3F0ED71A38DA9C98.avi	45.57384490966797	52.074554443359375	3
0X3F1ED852891344A2.avi	31.372390747070312	39.07947540283203	2
0X3F24B7E7AE2C282B.avi	48.39668655395508	49.514801025390625	2
0X3F2724A0E1BC2582.avi	54.90384292602539	55.31767272949219	2
0X3F3190FAC575A7AC.avi	58.203041076660156	54.97036361694336	3
0X3FB529259ACCAD46.avi	57.50010299682617	55.69468688964844	2
0X3FF10F5B3ACC1D81.avi	60.141239166259766	54.555702209472656	1
0X40089B3B847361A0.avi	61.92497634887695	63.40342330932617	3
0X40253981E97848E5.avi	52.94027328491211	56.97541427612305	2
0X403F31515BED0BC2.avi	73.45537567138672	68.09381103515625	2
0X40551ED55932933D.avi	46.909637451171875	40.16160202026367	3
0X406899187CFD9A61.avi	67.9532699584961	63.77503204345703	1
0X40818EDA7A4B5FD4.avi	67.55628204345703	64.90509033203125	2
0X40859A35AFC437FA.avi	52.12099838256836	52.47765350341797	1
0X4093BA80E43ED821.avi	63.482242584228516	58.72576904296875	2
0X40BF3AC7A4247121.avi	35.27711868286133	34.56663131713867	3
0X40FD0B2BD7D3024E.avi	25.818645477294922	29.809261322021484	1
0X41130893A44122AB.avi	66.26241302490234	60.45795440673828	2
0X412697A4C6EF423E.avi	52.04901123046875	53.460960388183594	2
0X415D34188C1D556C.avi	62.688629150390625	62.448974609375	3
0X4161CE9AEBC8547A.avi	58.545127868652344	56.383663177490234	3
0X41705247E0540BD7.avi	67.5684585571289	68.3021011352539	1
0X41744FC51A5EE79B.avi	54.97359085083008	61.28002166748047	2
0X418EBC0BB953DD1D.avi	69.19026947021484	66.29154968261719	2
0X419129FDE2B698.avi	58.253658294677734	61.43897247314453	1
0X41AC5C5FC2E3352A.avi	37.875553131103516	56.9375	1
0X41BAB6D9416FBE7B.avi	58.573699951171875	60.270774841308594	2
0X41C2A106032ED4C8.avi	69.31554412841797	66.20079040527344	2
0X41D34DC8CABC6CEB.avi	58.05013656616211	61.186492919921875	3
0X41E921A2E68382C.avi	29.66765785217285	31.2001895904541	2
0X41ECEC7AAEEFD0E6.avi	57.250152587890625	56.900146484375	1
0X41F15BF2544F66AF.avi	59.50798797607422	66.09759521484375	3
0X4225D03BC0BFD7BA.avi	67.27984619140625	65.86913299560547	1
0X429D577F56E5C4C4.avi	55.335208892822266	50.015464782714844	1
0X42A595A2F699E62C.avi	63.449790954589844	64.1775131225586	3
0X42A97568F13E2DB2.avi	59.72661590576172	56.82200622558594	1
0X42D952F5218473D0.avi	61.740840911865234	62.077545166015625	2
0X42E71F03706C0C1B.avi	59.08328628540039	63.68263244628906	2
0X42EE64F2F93A5495.avi	57.47263717651367	57.06727600097656	2
0X42FB891C8FD2AF86.avi	59.45669174194336	64.86111450195312	2
0X4365DD7E115C67FE.avi	61.36469650268555	62.412139892578125	2
0X437170B1DA64BB42.avi	59.6248893737793	62.43171691894531	2
0X43776A8E158E1D2F.avi	58.41432571411133	60.70491027832031	2
0X43DE853BD6E0C849.avi	64.35100555419922	64.311279296875	3
0X445575CFEECB0986.avi	58.68671798706055	56.02069854736328	2
0X446E8D1FC944760C.avi	61.725494384765625	62.47913360595703	2
0X447284A7BA9F97EE.avi	60.73301696777344	61.796260833740234	2
0X44791B99E952C4B6.avi	60.88978958129883	63.13865280151367	2
0X449F4DBE528DB8E4.avi	71.01782989501953	62.54213333129883	2
0X44A22A6AC83EAAE3.avi	58.49822235107422	60.141265869140625	2
0X44AAEEDEB27D7CD8.avi	59.757781982421875	59.94633865356445	3
0X44C35F9C8D4F230B.avi	62.8146858215332	63.8118782043457	3
0X44CB4ECD6A40E9C9.avi	44.059444427490234	54.306617736816406	2
0X44F9A80B05DFC224.avi	41.211299896240234	42.90856170654297	2
0X4502CEC81747E7BD.avi	21.06781005859375	26.051511764526367	2
0X450790A4885E9762.avi	69.85792541503906	65.62060546875	2
0X451AAC4A666A91BF.avi	23.95735740661621	24.917097091674805	1
0X45357AC4B9F02268.avi	45.37136459350586	38.563026428222656	2
0X457979CC6D12EBB8.avi	54.565582275390625	58.684051513671875	2
0X457D30606BC14265.avi	55.79104232788086	56.13725280761719	2
0X458C107A05DAB733.avi	64.16922760009766	56.69511032104492	2
0X45AD580B725C799E.avi	55.095481872558594	49.02708053588867	3
0X45D7BE7523C46BB2.avi	62.18707275390625	60.7764892578125	2
0X45E3351DC2069AA3.avi	62.40602493286133	63.93341827392578	2
0X45ED7398E9C3AAEA.avi	52.702091217041016	57.827789306640625	5
0X45F6B2D62CFBDD5A.avi	58.92286682128906	55.4472541809082	2
0X460698918BEA659B.avi	60.34516143798828	61.276397705078125	3
0X460B910F3236924B.avi	39.8729133605957	43.15073013305664	2
0X46540E51EA8D3CB3.avi	50.08424377441406	47.467872619628906	2
0X465E263A2E3C4006.avi	56.62752914428711	58.459449768066406	2
0X467B7DC0FAEAAD97.avi	60.08369445800781	59.110862731933594	2
0X46A60B1F1ACEE9FF.avi	39.99893569946289	36.8947868347168	2
0X46AE1D888EB482C9.avi	59.85230255126953	57.82105255126953	2
0X46E076385E2BD694.avi	68.04657745361328	62.44588088989258	5
0X46F177DC7B92CEA6.avi	61.46220016479492	60.15272903442383	3
0X46F890593D02A068.avi	61.86309814453125	60.60915756225586	2
0X46FA0CE0A00866D0.avi	60.652618408203125	62.33755111694336	3
0X4700E4911EF3C56A.avi	60.08592987060547	62.52101516723633	3
0X471783E22BC7C7C1.avi	66.68648529052734	65.75598907470703	2
0X47241688479B3A90.avi	66.07118225097656	66.28911590576172	2
0X4724AC020BB043C4.avi	55.73508071899414	53.44676208496094	2
0X4724EF4A6021488E.avi	67.02394104003906	62.724761962890625	4
0X475268C075FF7737.avi	45.02189636230469	44.415836334228516	2
0X47652348BF1687F2.avi	57.05548858642578	61.493408203125	3
0X476B330DE1073521.avi	63.8004035949707	59.963035583496094	2
0X47902A34F32E05B8.avi	61.27723693847656	50.80342102050781	2
0X47C3A2C6F7337211.avi	56.384178161621094	52.523231506347656	2
0X47C5BD5581B2636.avi	67.86954498291016	61.61953353881836	3
0X47DBEA2F11240016.avi	56.6845703125	60.78961181640625	1
0X47F00D882D730416.avi	55.556610107421875	58.84296417236328	2
0X4816823BCF1EDFC6.avi	57.336761474609375	54.60755920410156	2
0X48905E6FBAB24E3E.avi	40.01247787475586	42.924896240234375	2
0X4891812FCC8C95E2.avi	62.99117660522461	63.047176361083984	2
0X48AB3B6BB64769CF.avi	60.09185028076172	64.65200805664062	2
0X48C35748D6FE9BD.avi	62.005001068115234	57.0702018737793	2
0X48C5E7FC78E0B3C3.avi	61.10253143310547	59.73344421386719	4
0X48FB28BF9BD812DE.avi	57.104183197021484	58.85048294067383	3
0X490155F11EF9C102.avi	20.807689666748047	32.34601974487305	2
0X4917A8741F962DC4.avi	49.88444519042969	52.29150390625	3
0X4918DDB4B3AE8FC7.avi	40.23685073852539	49.171722412109375	3
0X49215CF6782C83B3.avi	58.26259231567383	60.757225036621094	2
0X4937270C8599D8E3.avi	63.854225158691406	64.93163299560547	3
0X493E34208D40DBB5.avi	37.08491134643555	55.03126525878906	2
0X4941EC81FA24A165.avi	70.642822265625	66.22624969482422	3
0X497E354B515F4FE.avi	31.42119789123535	27.432174682617188	2
0X499747D399335BDA.avi	56.79680633544922	65.43537902832031	1
0X49B7A10D057F78CC.avi	68.78993225097656	70.28253173828125	2
0X49BF970124381C81.avi	63.18534469604492	63.07659912109375	3
0X49EDDBE4F26EB4E9.avi	72.44404602050781	68.17695617675781	3
0X4A0C7C0FE8253F6E.avi	52.778621673583984	55.03498077392578	2
0X4A2D1333CC39F29B.avi	65.95777130126953	61.00160217285156	3
0X4A3198A53976E7B3.avi	50.35957717895508	49.94853210449219	2
0X4A49AE73D48ED549.avi	34.904850006103516	44.611454010009766	1
0X4A4BAD2CF6E771EF.avi	62.731319427490234	63.47963333129883	3
0X4A7A08B4859C2466.avi	26.677505493164062	33.09183883666992	2
0X4AAB72A545D59B3C.avi	64.30054473876953	58.381187438964844	4
0X4AE4981D62FD4A2F.avi	64.33049011230469	62.35955810546875	3
0X4AE79DABBD8D1F6D.avi	59.71751403808594	62.96986389160156	2
0X4B071CB75AAF67A7.avi	55.07596206665039	49.16805648803711	2
0X4B1424E2649E16B1.avi	56.75300598144531	64.54108428955078	1
0X4B1E3D75434F6785.avi	60.81684494018555	64.44326782226562	2
0X4B2690203CB2F7BB.avi	59.84798812866211	57.457427978515625	2
0X4B41FE94F65ED4FC.avi	60.456153869628906	62.010318756103516	2
0X4B5F467657C70230.avi	66.10225677490234	58.533905029296875	4
0X4B8CD0B98CEB8EAB.avi	59.504146575927734	62.06061553955078	4
0X4BA9D17E8AB2AF4E.avi	64.5279541015625	63.5450439453125	2
0X4BFD23141A6091C5.avi	49.531272888183594	58.43199920654297	1
0X4BFE78C4BEC7AA93.avi	55.32345199584961	57.94157028198242	3
0X4C03A878AB261E5.avi	62.11337661743164	63.955909729003906	2
0X4C28BDBE546E6B12.avi	37.976295471191406	36.40955352783203	3
0X4C371F553F658F4A.avi	53.8779411315918	37.649024963378906	2
0X4C3D1288ECBB8117.avi	60.424346923828125	62.837223052978516	2
0X4C4591D9CB3DDDE8.avi	63.67884063720703	59.49441909790039	2
0X4C5B58DD6DEE9F41.avi	53.13175964355469	58.26491928100586	2
0X4C81F018685C5333.avi	44.006561279296875	48.774627685546875	1
0X4CDEDC3CA72436A1.avi	61.47651290893555	61.0556755065918	3
0X4CE72E5392DFF72E.avi	39.94520568847656	41.87151336669922	2
0X4CF43EB60D67F4FA.avi	58.12467575073242	63.69638442993164	1
0X4D1FA00A1C115E77.avi	35.15984344482422	39.82297134399414	2
0X4D7581C48FA515A6.avi	63.95172119140625	64.12646484375	3
0X4D7A36B4D79C91BE.avi	50.005958557128906	52.13858413696289	1
0X4D99A73E71A323B8.avi	66.50931549072266	53.200984954833984	2
0X4D9BF9D205C0FB63.avi	63.80122756958008	59.278194427490234	3
0X4DAF2BC7AD5242BF.avi	59.08937072753906	53.33729553222656	2
0X4DC2A9679CFE55D6.avi	34.678497314453125	37.71736526489258	3
0X4DC501859B8AD03A.avi	61.477481842041016	53.04998779296875	2
0X4DCB44704D75BCB4.avi	52.7037467956543	50.556331634521484	3
0X4E0BC2C036E928B1.avi	55.25093078613281	51.159027099609375	2
0X4E10843EF877019F.avi	58.529876708984375	55.345542907714844	2
0X4E1CF95FB15B1B41.avi	71.45886993408203	64.20525360107422	2
0X4E2793B64C6E1697.avi	64.82920837402344	64.68013000488281	2
0X4E38E030A745C3A7.avi	67.07279968261719	59.66008758544922	2
0X4E5A25A73BE58A0.avi	57.37694549560547	61.136043548583984	2
0X4E5E3D56B330AAF7.avi	61.888832092285156	58.38829803466797	2
0X4E6CD95441F3C2D4.avi	49.59286880493164	56.25682067871094	2
0X4E8DE76280B1445B.avi	59.94901657104492	59.923011779785156	2
0X4E9496513479C330.avi	33.78883361816406	42.280242919921875	2
0X4E9F08061D109568.avi	70.27608489990234	68.27245330810547	1
0X4ECECBC46D4ACCB7.avi	55.401668548583984	58.80866241455078	1
0X4EF738B9EC34D664.avi	26.5252685546875	36.17042541503906	2
0X4EF859DB4F6D52D4.avi	54.605831146240234	59.80702209472656	2
0X4EFB94EA8F9FC7C2.avi	17.7091121673584	39.810752868652344	2
0X4F1634C33E5A0522.avi	59.06355667114258	64.09973907470703	2
0X4F38559E6842E6B9.avi	62.512603759765625	65.41495513916016	3
0X4F47E30FDD6BE447.avi	38.28194046020508	39.03746032714844	3
0X4F6EAF6EA9D0D4AA.avi	62.54426956176758	65.00691223144531	2
0X4F89846030713617.avi	50.79293441772461	52.01736068725586	3
0X4F963A8803EE27E1.avi	59.22675704956055	58.750179290771484	2
0X4F96D302CB820C76.avi	66.3106689453125	68.26090240478516	3
0X4F9A4229C54DA391.avi	65.68064880371094	64.65309143066406	2
0X4FAB297B6620A2AB.avi	59.672119140625	62.30274963378906	2
0X4FACABF5BA7D337.avi	56.52494812011719	59.0109748840332	3
0X500FC4E8716B0A8F.avi	46.766109466552734	41.45833969116211	2
0X50123D34D2500DE7.avi	44.320316314697266	54.54530334472656	2
0X5042C6AB36212224.avi	38.357723236083984	46.94513702392578	2
0X5077E67FD3C011C.avi	55.68854522705078	53.38735580444336	2
0X507C7C082EA6B68F.avi	56.201881408691406	58.71723937988281	3
0X50AA85E1108DD28D.avi	63.95259094238281	60.61631774902344	3
0X50AF86577B0E0C0.avi	23.280630111694336	23.608945846557617	1
0X50E1A609EDB71DDE.avi	50.09638214111328	46.675636291503906	2
0X510FF9F679F312C2.avi	58.03580856323242	60.585426330566406	2
0X511D25AE9C39685C.avi	61.0125732421875	62.35026550292969	2
0X512A75F626846DD1.avi	68.89694213867188	66.6629867553711	2
0X5135B2283BB69AF3.avi	52.09861755371094	49.26617431640625	2
0X51472543858384F2.avi	52.906471252441406	59.322593688964844	2
0X514AE6D7248D0A2A.avi	59.81845474243164	58.15403366088867	3
0X5175AED2558B83E6.avi	65.17008972167969	53.261287689208984	3
0X517B9EA7B3FBEE17.avi	52.02170181274414	58.82847595214844	2
0X518BC58DF231D061.avi	11.346684455871582	14.956862449645996	1
0X51C9BBFB660CF100.avi	62.96186828613281	61.350547790527344	2
0X51D66652BDB24941.avi	26.6270694732666	19.422012329101562	2
0X51D8A66B24FD69CA.avi	54.25797653198242	58.78239059448242	1
0X5216E8EAC6638EC5.avi	27.702587127685547	37.024375915527344	3
0X5226FB3272760299.avi	59.26563262939453	59.406044006347656	2
0X52297761808D2976.avi	45.824310302734375	49.82123947143555	3
0X5233D810FA8D90D0.avi	62.624427795410156	65.2940673828125	2
0X5235A82128C7DA89.avi	50.832420349121094	50.7843132019043	2
0X523FA0DDFF2B86ED.avi	40.663177490234375	36.528663635253906	2
0X5251B40D3A1CD1D6.avi	62.720882415771484	60.53887176513672	2
0X52D27E1752D12960.avi	50.6927490234375	60.00825119018555	3
0X52E865A8C311F559.avi	49.248191833496094	53.74319839477539	3
0X52F3BB17DC1CC0EA.avi	65.1940689086914	62.19735336303711	2
0X52F78B094464709B.avi	63.76398468017578	67.19729614257812	2
0X53434964FF756E9A.avi	65.20899200439453	60.09864807128906	2
0X53491FA3CDC950C1.avi	57.28218078613281	61.040523529052734	2
0X535C51E9C2EE35F1.avi	64.34561157226562	62.6295280456543	3
0X539386FD2B2033D5.avi	55.07518768310547	53.0864143371582	3
0X53BD50EB0C43D30D.avi	62.49944305419922	54.840240478515625	2
0X53C84BFA9447BEE8.avi	64.9679946899414	65.72444152832031	2
0X53CE02247441397F.avi	62.24222946166992	60.15874481201172	2
0X5406E97A85CAEB10.avi	64.71305084228516	60.97394561767578	2
0X5407651AF7E19AD1.avi	39.58950424194336	41.9892463684082	2
0X541432A2F24BA7A4.avi	64.09659576416016	60.583858489990234	3
0X5418A371914B3AAD.avi	56.81520462036133	63.642295837402344	2
0X543FF08F5AEED836.avi	60.45867919921875	63.31342315673828	1
0X5440A5C9A8CACA49.avi	48.86035919189453	58.91697311401367	1
0X545AE8E42396264B.avi	60.75617980957031	61.89582443237305	2
0X547BE4F7E93BBD8E.avi	64.73335266113281	62.70772171020508	3
0X5488B4989668C529.avi	66.78946685791016	67.33247375488281	2
0X54CB2267CB8CEBBB.avi	51.84130096435547	60.56334686279297	1
0X54EA74B9F2F612A3.avi	61.31660842895508	68.96686553955078	3
0X54FBE65372BC873.avi	57.66536331176758	43.29705810546875	3
0X552D2BEC02396DD4.avi	56.4023551940918	61.30220413208008	3
0X55324702AE57AF6D.avi	59.56684112548828	64.79934692382812	2
0X5537710165616E3F.avi	53.344478607177734	48.81097412109375	2
0X554AC1E23B17F678.avi	57.76310729980469	59.48552703857422	2
0X5572F384EF9DD9FC.avi	69.07731628417969	60.64335632324219	3
0X558BBB9DC59ABE58.avi	46.85501480102539	56.273521423339844	1
0X559CBA3607FC7673.avi	66.43856048583984	65.46712493896484	2
0X55AE4F5E25A9609F.avi	67.49907684326172	63.08356475830078	2
0X55BE2D4BC726F7B7.avi	66.91033935546875	63.91808319091797	2
0X55D3F7134FE08939.avi	71.01558685302734	63.53479766845703	1
0X55D97A446839D999.avi	57.902687072753906	62.81409454345703	1
0X560AC3ED5C9AA949.avi	36.3157844543457	34.03591537475586	3
0X562D7CFA5BAE1A69.avi	56.75870132446289	55.671260833740234	2
0X56497E5A81DB483A.avi	56.796077728271484	63.169620513916016	3
0X564B7112D21AC297.avi	39.419734954833984	35.536170959472656	2
0X5681A0EC29CEDAFB.avi	58.51693344116211	55.946964263916016	2
0X569C32CA446F75CB.avi	61.937747955322266	63.76274490356445	3
0X56B7729C43515690.avi	57.7598991394043	50.01094055175781	3
0X56FD0409BFA202DF.avi	53.65312957763672	39.481964111328125	3
0X572AEF5D9FB71D5E.avi	65.50720977783203	61.75067901611328	2
0X5746FD1045390A93.avi	63.39375686645508	65.74960327148438	1
0X574915FE8F47DA9D.avi	22.494441986083984	23.44757080078125	1
0X575A1E4C8C441849.avi	36.069679260253906	44.34961700439453	2
0X57614735C29E7850.avi	68.64234924316406	61.56521987915039	1
0X57638EDBA6862410.avi	59.872772216796875	57.395999908447266	2
0X578A64C447B18198.avi	30.694089889526367	32.6175422668457	1
0X57B3CE32DFE7E331.avi	47.125972747802734	35.38207244873047	5
0X580C785A54010D31.avi	58.705604553222656	55.476837158203125	3
0X5862D7393B1702A1.avi	60.568275451660156	58.780635833740234	3
0X58871E2E411DF847.avi	59.64811325073242	57.13570022583008	2
0X588FDBBA1B4732A1.avi	43.00210189819336	45.47022247314453	2
0X589E6E8F092EF3D2.avi	71.92201232910156	67.49061584472656	2
0X58E0C4426D076B8B.avi	59.09140396118164	59.079002380371094	2
0X58E9941E544B4437.avi	63.07356262207031	60.00768280029297	2
0X58EA44DD398ACEDF.avi	26.527725219726562	34.836669921875	2
0X58EBB19DD908A04.avi	62.649410247802734	63.94001007080078	2
0X5906DC737114DBF1.avi	55.087894439697266	52.338401794433594	2
0X5932549C293D414.avi	61.55696487426758	58.33667755126953	2
0X5934A7755DBA992F.avi	57.54182815551758	61.39152908325195	3
0X593E7BA6491DC8CC.avi	56.1855354309082	60.12435531616211	1
0X595ECA5F232566EE.avi	44.61259078979492	46.507408142089844	2
0X59671F285804943A.avi	58.146602630615234	54.735679626464844	2
0X599C81E46591FA88.avi	58.92618179321289	60.02098846435547	2
0X59BB0313F22D6C09.avi	52.3010368347168	55.85755920410156	1
0X5A043A25D7DE2119.avi	57.777442932128906	60.39936828613281	3
0X5A36F3D64B1C022E.avi	60.6136360168457	57.678955078125	2
0X5A887EDA76C326E9.avi	39.22268295288086	39.1324577331543	2
0X5A8D9673920F03FE.avi	26.654748916625977	46.14773178100586	1
0X5AA07A9EDFA136A4.avi	65.64888000488281	63.24714660644531	2
0X5AA42E877A34343C.avi	62.0750732421875	62.1260986328125	3
0X5AB4C1E0766C1301.avi	51.64833450317383	57.674354553222656	1
0X5AC51281F3F82853.avi	61.475257873535156	64.35667419433594	2
0X5AE597D0E98182FD.avi	59.7493896484375	63.30603790283203	2
0X5AF5F4D6A5009696.avi	39.91725540161133	50.56242752075195	2
0X5B11C88A9BEA16A1.avi	66.01716613769531	65.48847198486328	2
0X5B437B04F1B9248F.avi	68.30621337890625	59.75840377807617	3
0X5B597AB91860C164.avi	65.86956024169922	64.08757019042969	2
0X5B8C506AC0A3CB4B.avi	60.55545425415039	59.17332077026367	5
0X5B9C0EEB93E0BE10.avi	65.25199890136719	59.601200103759766	3
0X5BA0316D390284D6.avi	65.2632064819336	62.96132278442383	1
0X5BA6C5333369EBF9.avi	63.079952239990234	62.51813888549805	1
0X5BCD54C82F8D582D.avi	55.53066635131836	58.262550354003906	2
0X5BE1EB81D547BB00.avi	59.451866149902344	59.28070068359375	3
0X5BE6B8A080E4AAF3.avi	64.56877899169922	66.15888214111328	3
0X5BFC2EC0D445EA65.avi	28.143234252929688	44.86280059814453	1
0X5C04297CE92F9474.avi	15.567902565002441	19.062353134155273	1
0X5C05336F5F0ABF6F.avi	55.022640228271484	63.268428802490234	2
0X5C0BCAA2FB4FF1B4.avi	37.43083572387695	38.82878494262695	2
0X5C36C47474E66354.avi	58.57023239135742	61.8674201965332	1
0X5C3E19EC804AB89A.avi	63.48109436035156	63.625240325927734	2
0X5C41AF3F25757D5B.avi	63.57681655883789	57.37071228027344	1
0X5C48A57102118A57.avi	64.39715576171875	61.9567756652832	1
0X5C732BCF53162A65.avi	60.32460403442383	55.95173645019531	2
0X5C82DDEEA7B83F66.avi	59.06195068359375	56.204891204833984	3
0X5CA9EC597BD1151A.avi	63.396366119384766	60.257789611816406	2
0X5CB575476EC80F28.avi	56.64944076538086	53.64900207519531	2
0X5CC9462160833E16.avi	65.16265869140625	55.49462890625	4
0X5CEFEEEA65D39669.avi	52.851932525634766	60.575958251953125	2
0X5D0DFD26F454D74C.avi	62.06651306152344	64.29779815673828	2
0X5D15F6BD0B9D5CE2.avi	62.31394577026367	58.167015075683594	2
0X5D7DED9EE53AFE49.avi	57.22138977050781	54.427978515625	4
0X5D96B22626F0D2AA.avi	60.21847152709961	59.57191848754883	4
0X5DAB9FDE7CC700DE.avi	32.46933364868164	21.995328903198242	1
0X5DB7742B2778FD6B.avi	58.143856048583984	64.44843292236328	3
0X5DCD1D381ED8E90A.avi	62.924285888671875	61.6168098449707	3
0X5DDDBEF2B4D91CD.avi	67.35924530029297	64.2042465209961	3
0X5DDE9E68BB099303.avi	55.08548355102539	50.076011657714844	1
0X5DFC0C66C150F577.avi	52.86581802368164	49.92085647583008	2
0X5E225B4AE218833F.avi	34.52717590332031	40.82588195800781	1
0X5E64AA2424074480.avi	55.00104522705078	60.108489990234375	1
0X5E76ADAC714DF9D7.avi	63.0443115234375	62.32318878173828	2
0X5E857A59AF8D3FC7.avi	54.27915954589844	55.94635009765625	3
0X5E98971829C12431.avi	61.003353118896484	58.082916259765625	2
0X5EB091B7ACE3715E.avi	28.603248596191406	39.62889099121094	2
0X5EB2063FDB36FFEA.avi	59.114688873291016	58.76393127441406	2
0X5ECD55B830580E47.avi	71.01350402832031	69.49830627441406	2
0X5EDF35043B9394FB.avi	59.008174896240234	58.20347213745117	1
0X5EE96AA34060E43F.avi	22.249528884887695	26.032575607299805	3
0X5F0602402478B90A.avi	45.306480407714844	45.67921829223633	3
0X5F3D04F591FED07C.avi	57.72782897949219	56.56382751464844	2
0X5F40FC2C2367EA92.avi	59.152671813964844	59.86537170410156	1
0X5F4167C2888CCA6E.avi	48.62834548950195	51.35698699951172	2
0X5F5C118F20590038.avi	65.13313293457031	62.806095123291016	4
0X5F6F8D308353F7CE.avi	48.98869705200195	54.665287017822266	3
0X5F82B5955E52718.avi	49.723934173583984	53.22230911254883	7
0X5F9248C06FAC691F.avi	50.18485641479492	60.95598602294922	1
0X5FA0D09981EB84F1.avi	56.19298553466797	62.883384704589844	2
0X5FAFD4377E381228.avi	66.24287414550781	67.02579498291016	1
0X5FB52EE24AD4E07C.avi	19.268077850341797	18.504301071166992	2
0X5FBE580FA447E32F.avi	64.86132049560547	66.37818145751953	3
0X5FD48AFE4017BCC.avi	61.405601501464844	59.6103630065918	3
0X5FE2CC293BF88CCD.avi	39.80532455444336	44.259246826171875	7
0X5FF1487741A82553.avi	69.62793731689453	61.14969253540039	1
0X5FF75E97ECDC71E8.avi	58.70835876464844	61.873931884765625	2
0X5FF8D238E3A43BA9.avi	17.864402770996094	16.771286010742188	2
0X600FA3ECBB488EAC.avi	59.747562408447266	59.24689483642578	2
0X6022F9F42D2E8E06.avi	68.43890380859375	63.64298629760742	3
0X602B5FA15C1B1391.avi	55.164215087890625	59.280616760253906	4
0X60361B7F301DEBB7.avi	68.2885971069336	58.14573669433594	2
0X6043DEDF42873A99.avi	59.41335678100586	59.805301666259766	1
0X604740AA1AC8E769.avi	58.073570251464844	58.277469635009766	4
0X605383A20B7C658F.avi	54.472572326660156	55.71039962768555	3
0X60758344D1A615C7.avi	56.1925163269043	62.18486785888672	2
0X608CDE34163C8C6E.avi	49.690250396728516	56.40352249145508	3
0X608ED3201BB2F9A.avi	52.996543884277344	57.10865783691406	2
0X60A3D09BF576C9E0.avi	60.400386810302734	60.977603912353516	2
0X60AC03ACF886B39.avi	60.08187484741211	64.3911361694336	3
0X60DA39A95735153C.avi	39.6751594543457	44.886810302734375	3
0X60FA846306768D7A.avi	60.44459533691406	62.69793701171875	2
0X612D302A7898B7B.avi	61.91625213623047	62.25555419921875	3
0X613E15ACF68A8CD4.avi	69.23324584960938	69.33267211914062	1
0X614B3F106CA8115E.avi	63.15372085571289	63.46929931640625	2
0X61606A54D357AD12.avi	62.37084197998047	62.85591125488281	2
0X617DAA674148287E.avi	67.94461822509766	62.54145431518555	3
0X61848F995A02B06C.avi	60.43790054321289	57.57687759399414	3
0X619010C76D709BCF.avi	62.758785247802734	64.58155822753906	3
0X61BB4CE860D8FF7C.avi	54.592689514160156	62.15095138549805	3
0X61E16B47E6FD8A4C.avi	57.91302490234375	61.01006317138672	2
0X61E568C03C41267A.avi	55.479408264160156	52.18889617919922	2
0X6200509F3CB51BF4.avi	42.00382614135742	40.912864685058594	1
0X620373BE146E6C3B.avi	38.52893829345703	50.13109588623047	2
0X6229CB36DB9F05A5.avi	67.63150787353516	63.22340393066406	1
0X62431BB9CF3A33EE.avi	56.428497314453125	48.77576446533203	2
0X6244974E7C452D0.avi	45.765689849853516	43.36409378051758	2
0X624AF19C96CC325F.avi	61.4964485168457	57.9493293762207	3
0X6275BB18E7A8D320.avi	56.53959655761719	59.33606719970703	2
0X628BD140F1FC1557.avi	59.91780090332031	58.50836181640625	3
0X628E52E0848610F5.avi	55.437931060791016	59.5582160949707	3
0X6290DAA1DBA189F9.avi	43.2929801940918	43.15147399902344	3
0X62A25E56B1AEE78B.avi	63.075904846191406	65.06613159179688	4
0X62ABD820E0F2FBD0.avi	58.74888610839844	66.50607299804688	2
0X62B37D47688D7F3C.avi	30.942659378051758	33.485595703125	3
0X62D0E438B69C344A.avi	63.655330657958984	60.765411376953125	3
0X62F8023D8467B4D5.avi	48.90336227416992	52.417999267578125	1
0X63065D5C24C3DE6D.avi	58.354679107666016	43.55045700073242	2
0X6311A3EA62D07100.avi	69.18587493896484	68.18885040283203	3
0X6326541E9E879019.avi	29.74007797241211	31.77176284790039	2
0X633E0E424144D38F.avi	59.940494537353516	60.334434509277344	2
0X636B7F7511BA829B.avi	59.35127258300781	52.11079406738281	3
0X63800FF8C04208F7.avi	63.828731536865234	63.78544998168945	2
0X63A2FB5EC2E1389E.avi	61.53351593017578	63.14573669433594	1
0X63EFA5F7FFFB0014.avi	48.38429260253906	54.87648010253906	2
0X6406F656D85D613.avi	46.58626937866211	43.756832122802734	3
0X641187BA5EAA4331.avi	57.30581283569336	60.09040832519531	2
0X6440E65AC7ED5668.avi	68.37911987304688	65.25697326660156	1
0X645F2FD9B7EB9211.avi	68.26599884033203	66.1980972290039	3
0X647499F6DA710D4F.avi	56.92692565917969	56.16873550415039	2
0X6479BEFEFDB47B80.avi	56.924415588378906	60.04878234863281	2
0X64B2B77B0C551FE4.avi	46.07633590698242	52.79759216308594	2
0X650C78FAA0312711.avi	62.29831314086914	64.69017028808594	2
0X65115C498B497C14.avi	55.696685791015625	58.52452087402344	3
0X653C793B3F2B3510.avi	48.46086883544922	52.45185470581055	2
0X654CBBC325689148.avi	65.43362426757812	61.51851272583008	3
0X656705047098A5FC.avi	67.95741271972656	68.09601593017578	1
0X658AC1BA93532526.avi	62.81344223022461	61.7940559387207	3
0X65A4CFF0CDED342B.avi	62.91832733154297	61.26443862915039	3
0X65AFBE7F72F33F56.avi	66.94017791748047	67.21654510498047	3
0X65B23F659EFEE4B5.avi	60.99300003051758	55.29514694213867	6
0X65C488B49774AE48.avi	60.09516906738281	61.10662841796875	3
0X660104EE65A0D28E.avi	54.92765426635742	54.58454895019531	2
0X66050153ED5E08EA.avi	64.66588592529297	59.171226501464844	2
0X6610FEE0E4DB11B5.avi	67.42790222167969	67.38404846191406	2
0X662EF84E75806C27.avi	32.094688415527344	35.616973876953125	1
0X669B1F6BD601634.avi	61.926124572753906	62.516273498535156	2
0X66C173C78E8F6EDF.avi	65.9508285522461	49.74427032470703	2
0X66C8EAE88FFB77EE.avi	40.079219818115234	50.2259407043457	3
0X66E92E721D27BF17.avi	54.76790237426758	58.516422271728516	2
0X66F67400B4224304.avi	45.048179626464844	49.68894577026367	3
0X6703FCFAD2E7CBCA.avi	54.5286750793457	40.77613067626953	1
0X6710BA6184204672.avi	46.60050964355469	53.90618896484375	2
0X6720DAE21174550.avi	64.92460632324219	65.5496597290039	3
0X67258AC1999CA388.avi	65.0607681274414	60.781005859375	3
0X6728170DD8443536.avi	51.47455596923828	55.19983673095703	2
0X6732D6F83932DACA.avi	47.032588958740234	38.69093704223633	3
0X674BD01159859802.avi	68.82205200195312	62.692222595214844	2
0X674D11613887E038.avi	64.92942810058594	64.48197937011719	2
0X6767F4359E20EE24.avi	23.809005737304688	19.026382446289062	8
0X67753ECB554BC154.avi	56.575199127197266	59.847190856933594	2
0X678B0D95D2EF1F37.avi	34.8423957824707	44.56122970581055	1
0X67E8F2D130F1A55.avi	45.258705139160156	50.76427459716797	2
0X67F0850A73E98169.avi	70.34044647216797	69.91694641113281	2
0X67F418EFEAF112A.avi	67.03055572509766	63.142547607421875	1
0X67FC799EC72F1852.avi	61.480133056640625	64.60801696777344	2
0X68162D95EAB2AB4E.avi	64.8076171875	59.93083190917969	3
0X681A95D85C2D17EC.avi	33.673927307128906	28.310340881347656	2
0X684A3BC616D3740C.avi	48.210933685302734	40.58924102783203	2
0X68521E9A7A5E6C26.avi	60.439292907714844	61.97758102416992	3
0X685A4B045C95B72A.avi	56.99601364135742	57.90814208984375	1
0X6867156FCD59C7DD.avi	70.52032470703125	63.200416564941406	2
0X686D8CAEF6113D71.avi	60.727813720703125	63.510772705078125	3
0X686F756A1F380DAC.avi	63.22728729248047	59.475833892822266	1
0X6878753F91B0C449.avi	62.278282165527344	60.59975051879883	3
0X687A5BC36E15FA4F.avi	71.07154846191406	64.40311431884766	3
0X687F32820865345D.avi	63.97510528564453	60.49921798706055	3
0X68B3B1926A16337D.avi	63.500972747802734	64.63741302490234	1
0X68EBF6C87CD14F34.avi	62.001922607421875	58.09325408935547	2
0X68F5FD987AB1DE31.avi	30.447763442993164	36.624595642089844	2
0X694033179511A13E.avi	51.03020477294922	49.42719268798828	2
0X69447E46FEDD2A3F.avi	61.5032844543457	30.7149600982666	1
0X6985788FAE5F8039.avi	62.26788330078125	66.86213684082031	2
0X698CD6F727626E9.avi	51.31692123413086	54.64712142944336	2
0X69B8866270E7BC77.avi	56.286293029785156	53.946189880371094	2
0X69C213A7E1B58743.avi	65.3584976196289	64.09573364257812	2
0X69CAB2A980A78FCB.avi	53.13374328613281	57.15403747558594	1
0X69EA4A8D900C9F7.avi	59.3411750793457	58.9630012512207	3
0X69FF17A94F18585A.avi	54.52140808105469	55.3987922668457	2
0X6A0E0C2096A56020.avi	63.49409484863281	60.60015106201172	2
0X6A11E31F14ADFDEE.avi	48.25991439819336	41.30745315551758	2
0X6A2B51F5E42AAFF1.avi	62.94265365600586	60.391998291015625	2
0X6A45FBB2F8991E0E.avi	46.69184875488281	56.44425964355469	3
0X6A59ABB6D7C8F0BA.avi	51.84151077270508	44.73164367675781	3
0X6A672DABBE9F8660.avi	63.27906036376953	58.69481658935547	2
0X6A815B26E4D6AFC3.avi	60.43876647949219	59.35047149658203	2
0X6AA21353DB219B2E.avi	60.39472579956055	56.307254791259766	2
0X6AB214EB6B92DC02.avi	57.258262634277344	57.0583381652832	2
0X6AB2CF56234A13CC.avi	60.2956657409668	62.88953399658203	2
0X6AC075B8CAE1D6EF.avi	61.5928840637207	57.78629684448242	3
0X6AC5A4C46C17EDC0.avi	65.22643280029297	62.666805267333984	3
0X6ACAC4D295EF82BF.avi	33.40052795410156	36.301265716552734	3
0X6B0A6A101C2DA474.avi	46.99700927734375	48.78151321411133	3
0X6B11525181625135.avi	61.67324447631836	65.56716918945312	2
0X6B2DF895741FC467.avi	52.277931213378906	47.64199447631836	2
0X6B38A2D99D5A9A86.avi	67.35511779785156	66.8161392211914	3
0X6B462232B332BB81.avi	64.67588806152344	65.77916717529297	3
0X6B5A0E853A0A1C2F.avi	58.20257568359375	58.4367790222168	3
0X6B65849509F23240.avi	55.437957763671875	56.18793869018555	4
0X6B7033724FFD6F8F.avi	50.79069900512695	59.98227310180664	4
0X6B8CAD148A81CBB1.avi	59.08297348022461	60.35243606567383	2
0X6BA7CB2E44532208.avi	54.74541091918945	53.36925506591797	2
0X6BAE7A563B2DD386.avi	60.1401481628418	61.998199462890625	2
0X6BC02B386AAEC4CF.avi	57.7887077331543	59.002479553222656	2
0X6BE1E54E59745D35.avi	58.715396881103516	58.24821472167969	2
0X6BE62DA9E887AC67.avi	50.690086364746094	46.48161315917969	2
0X6C56FD0ECEF3C539.avi	57.136207580566406	57.56583023071289	7
0X6C5E836554770576.avi	47.8259162902832	55.47944641113281	2
0X6C6FE0CFFBEAD9C0.avi	52.28740310668945	51.8095703125	2
0X6C8F08AB5C918755.avi	63.855831146240234	61.84686279296875	2
0X6CB652160FFC36B7.avi	45.541656494140625	46.8846321105957	2
0X6CCFED529BAD08F8.avi	57.61981964111328	58.799686431884766	2
0X6D0D293319783A87.avi	68.72606658935547	66.86376953125	2
0X6D1D29802905D6E0.avi	45.44291687011719	41.19750213623047	1
0X6D218D2DC031979F.avi	61.65797805786133	61.75905227661133	3
0X6D4A0B79F875979F.avi	65.88066864013672	63.186058044433594	4
0X6D4A77DC8CD88E9A.avi	29.396425247192383	25.576269149780273	1
0X6D4AE6195D85472B.avi	37.3874397277832	36.47633743286133	2
0X6D55B39BC5165D15.avi	61.90361785888672	50.62940979003906	3
0X6D600D764AD2D7A9.avi	40.93241882324219	32.46564483642578	2
0X6D78CCCD9680F137.avi	66.8022689819336	66.74527740478516	4
0X6D9723FC15CFEE85.avi	34.69758987426758	36.706993103027344	2
0X6DA6FDFFA83994BB.avi	60.746238708496094	59.57386779785156	3
0X6DDD5B0B4132C787.avi	50.251991271972656	42.75606155395508	3
0X6DFE8F195ACC3BA4.avi	30.101486206054688	19.6444034576416	3
0X6E212B8A73CA04DD.avi	56.22235870361328	60.20884704589844	2
0X6E27B3EF3A104896.avi	45.32638931274414	57.452430725097656	2
0X6E3FBD73AE2685F.avi	55.199058532714844	62.138648986816406	2
0X6E4159BB40A86E64.avi	65.30582427978516	63.467926025390625	3
0X6E46A32DFF7E9E62.avi	70.24170684814453	63.71138000488281	2
0X6E57B3FDE0D9C92.avi	33.13871765136719	36.053810119628906	2
0X6E5CF1D1178DF20B.avi	67.59270477294922	60.73625946044922	2
0X6E6B700BBFFFD2D6.avi	64.54306030273438	61.03789138793945	3
0X6EBCC08A401F9B5B.avi	59.495967864990234	55.31575393676758	2
0X6EEC24E41B261C6F.avi	58.555965423583984	64.27757263183594	2
0X6EEDB606DA0C8EDE.avi	56.887229919433594	55.525306701660156	2
0X6EEFDA0A9F0144FF.avi	58.6412353515625	58.59492492675781	1
0X6F00E1B88FF7F2B6.avi	62.150333404541016	56.18939208984375	2
0X6F3232FD37FD13C5.avi	70.09146118164062	63.08717727661133	3
0X6F3E6EC0B32CBB66.avi	62.590362548828125	61.609352111816406	2
0X6F489746D4866AAC.avi	44.82549285888672	37.76533508300781	2
0X6F6DB4A07AA7BED2.avi	68.6430435180664	62.84300231933594	2
0X6F7BF22A07F61BC8.avi	59.06650161743164	65.67927551269531	2
0X6F8676CBA5E2571A.avi	55.967918395996094	56.643646240234375	2
0X6FAB02B40464E30.avi	67.37460327148438	61.07383728027344	2
0X6FCE7C69AE34FBF7.avi	66.84213256835938	63.78586196899414	1
0X6FF416B50E42532F.avi	73.35794830322266	63.450103759765625	3
0X700C7EFB75691A.avi	56.91734313964844	56.936222076416016	1
0X7012247CA8314DC5.avi	48.45979690551758	39.69245147705078	2
0X702D4E353E3B6A04.avi	48.14105224609375	42.114864349365234	3
0X7036B875624A51E5.avi	48.00923538208008	58.51527786254883	2
0X704845139A356532.avi	64.28907012939453	62.72918701171875	2
0X705789F6BD6B3A46.avi	48.0849494934082	51.73954772949219	1
0X706B389AF6175FE4.avi	57.84273910522461	59.22407531738281	2
0X70702683D6C909DB.avi	66.08799743652344	59.339569091796875	3
0X709522F8FD4A92DF.avi	34.1110954284668	42.627708435058594	2
0X709A3DD7C31252F3.avi	69.30794525146484	64.06942749023438	2
0X70E038A53FD778FE.avi	57.36171340942383	62.11460494995117	3
0X70F4F530DB582570.avi	66.61331176757812	67.41586303710938	3
0X710CEE694461AA2E.avi	66.20753479003906	61.74101257324219	2
0X7111782DEA339319.avi	59.91696548461914	62.464874267578125	1
0X71258BC9BF14F659.avi	58.493553161621094	52.198699951171875	2
0X71270AD323D7C627.avi	64.29215240478516	60.60853576660156	2
0X7166874B45E63C2B.avi	65.43006896972656	62.277915954589844	5
0X717323632DAF18D2.avi	57.72378921508789	58.977142333984375	3
0X719F5441F4D7F772.avi	67.52401733398438	62.8861198425293	3
0X71C37D3E936D08DA.avi	65.09060668945312	65.78052520751953	3
0X71DA17261425414F.avi	68.95787811279297	66.04200744628906	2
0X71FE0206D64EDD39.avi	45.319766998291016	52.70796585083008	3
0X7244FC1F0267202F.avi	36.106101989746094	41.96387481689453	2
0X726340B293ADED52.avi	65.0667953491211	65.7573013305664	2
0X72685B35200F4C48.avi	54.83670425415039	46.80722427368164	3
0X7299D46E48AD3C37.avi	55.99678421020508	59.491981506347656	4
0X72AFD8330D1A2378.avi	13.396988868713379	21.849355697631836	1
0X72B134B9DB954CE0.avi	71.35790252685547	62.06404113769531	2
0X72B2D4A1633D4D14.avi	66.81272888183594	63.174068450927734	1
0X72F46FF82263E9BB.avi	64.33287048339844	66.67184448242188	3
0X73157CDC07CC521A.avi	59.57785415649414	60.35856246948242	4
0X7321C0F7FDA48773.avi	62.42232894897461	53.87995910644531	3
0X7327AFFC293E3F3E.avi	68.08594512939453	67.18306732177734	3
0X73402C06C929E8EF.avi	36.795326232910156	43.22001266479492	3
0X735F588BB61D6CAA.avi	54.93893814086914	57.98460388183594	3
0X73887804901441E1.avi	55.9898567199707	56.494422912597656	4
0X73AF0618B125251B.avi	65.26396179199219	62.6259765625	3
0X73C0839C4D54DBDB.avi	65.22077178955078	62.898128509521484	2
0X73CBCADA2191104C.avi	49.48352813720703	55.06981658935547	2
0X73D50DE693F798E3.avi	58.2227668762207	60.2281494140625	2
0X73F7C900EE5F7BDA.avi	62.17139434814453	58.76105499267578	2
0X740B08561D0382B.avi	29.323457717895508	33.26918029785156	2
0X740F540B87B8AF3.avi	64.74427795410156	63.138282775878906	1
0X7415C8B1BD8C89F0.avi	54.14295959472656	57.545005798339844	1
0X74223A9F6F471ABB.avi	29.41697120666504	40.68827819824219	3
0X744CE89425556B93.avi	57.11577224731445	58.401519775390625	2
0X7476874DC8F10D2A.avi	56.156639099121094	53.799713134765625	2
0X7484EE46AD3659CC.avi	55.03439712524414	52.813743591308594	1
0X74A8521201588DDE.avi	61.225341796875	54.02135467529297	2
0X74AE577182FB112A.avi	60.118350982666016	62.73854064941406	3
0X74B4D8E3459FFF7C.avi	59.64901351928711	54.58638000488281	3
0X75031E71CC6DBD81.avi	39.84360122680664	40.35636520385742	2
0X7524D9CE7C6BD3B.avi	48.11153793334961	42.430145263671875	1
0X753D4BE480775FE7.avi	61.15620803833008	54.022987365722656	1
0X7540B06840A33DBF.avi	45.35923385620117	51.42982482910156	2
0X754B72455C00BFDF.avi	54.078121185302734	58.208988189697266	1
0X756A5DE88BADCAD5.avi	49.853126525878906	47.69670104980469	1
0X757B31FD347B7585.avi	56.730064392089844	60.1038703918457	3
0X75AF130134AADF00.avi	28.390005111694336	43.488861083984375	2
0X75BA1623CCCF0652.avi	45.36783218383789	39.508907318115234	2
0X75BB68F0ACD22690.avi	64.62470245361328	63.26774597167969	2
0X75BF25E961056A3C.avi	61.94552230834961	60.74380111694336	3
0X75ECC6694B60D05A.avi	66.28333282470703	62.68268585205078	1
0X761FEC566D4FA6B4.avi	59.45378875732422	62.120269775390625	3
0X76236768A07DC4A0.avi	56.08454132080078	53.91304016113281	2
0X7628E85E157D1655.avi	58.12016296386719	64.31901550292969	2
0X763034E9D22CB7E1.avi	51.366695404052734	55.563865661621094	1
0X7630DA7B2D3E6F27.avi	25.198108673095703	25.410118103027344	2
0X763E3FFF4DBBB792.avi	58.44426345825195	63.45530319213867	3
0X7655EF3942795C54.avi	60.67056655883789	63.96464538574219	2
0X76747A1A799357B5.avi	65.34938049316406	63.545814514160156	2
0X76A43B263DED8D2A.avi	58.16874694824219	52.128623962402344	2
0X76CF9DD42F1E65F5.avi	55.834449768066406	62.19208526611328	2
0X76D1CD83C813866F.avi	66.05167388916016	64.7361831665039	3
0X770BECBD81CA14F9.avi	20.43021011352539	25.04530143737793	2
0X770DA83A3089A1CE.avi	63.7571907043457	63.627838134765625	3
0X770E5896DC4FD92B.avi	57.43545913696289	60.08430480957031	2
0X7710551E470BE80A.avi	64.85648345947266	65.75137329101562	3
0X771C3F118CBF577A.avi	68.6476821899414	60.70963668823242	4
0X772970685B34F0F1.avi	59.3242301940918	57.02500915527344	2
0X77435187285FD096.avi	59.659122467041016	60.537437438964844	2
0X775319C257A48042.avi	41.43505096435547	37.609195709228516	3
0X775EBA7C578E03AD.avi	29.36583137512207	38.14588928222656	2
0X77762963F999DEE3.avi	38.48642349243164	43.618812561035156	5
0X777692B30E35465A.avi	52.98394012451172	36.6584358215332	2
0X778935C329CC1789.avi	44.55666732788086	55.35332489013672	2
0X778CB82CED72873C.avi	64.43941497802734	56.62991714477539	3
0X77A6EEED554F8360.avi	59.20379638671875	62.9586181640625	1
0X77B0F03C4F1E0315.avi	57.24089813232422	55.0031623840332	3
0X77C3278832702B6.avi	62.400569915771484	62.01955795288086	1
0X77E1E067C24C6E82.avi	57.132389068603516	59.74100112915039	3
0X77EE3CD923A3952A.avi	51.38847351074219	44.59136962890625	1
0X7809B942D62CFBB5.avi	58.156795501708984	63.828277587890625	3
0X780D5E4FEC1EC3B2.avi	64.1103286743164	64.51480102539062	3
0X781D97826A1BF672.avi	65.10337829589844	61.55915069580078	2
0X7846A393403DCE9A.avi	64.81576538085938	64.23454284667969	2
0X7858426972D973B3.avi	54.68572998046875	53.579307556152344	2
0X785B0B7BAD1E6DF0.avi	60.18281555175781	61.08430480957031	3
0X785B6EB4524C1CD3.avi	69.53214263916016	64.0929183959961	1
0X7871A13A25E72847.avi	52.509578704833984	51.55501174926758	2
0X788B2560A356EFFD.avi	53.87840270996094	48.089500427246094	2
0X788C21FC83ECEA3.avi	55.0064582824707	56.15114212036133	3
0X789C6979A03B622B.avi	60.28175354003906	61.762168884277344	2
0X78C330A341555880.avi	67.7465591430664	62.994667053222656	2
0X78FAF371B4DBE44E.avi	50.868934631347656	57.28580093383789	3
0X790A3B476F1281A1.avi	27.429569244384766	22.281513214111328	2
0X790C79124FE1C985.avi	62.52934265136719	66.71656799316406	4
0X7928A2EE4CEF22F6.avi	38.115238189697266	36.72572708129883	3
0X792BB639F04589BF.avi	52.05192184448242	56.921295166015625	3
0X794FD97F585E5500.avi	59.97681427001953	57.127784729003906	2
0X796D96C289660E32.avi	70.25077819824219	67.70639038085938	2
0X797CA10A7CDE384B.avi	75.0164566040039	63.146820068359375	3
0X799F64CF2E4B98EB.avi	55.00098419189453	52.860164642333984	3
0X79DFCFF4867CB797.avi	43.94535827636719	39.82225799560547	2
0X79E1F33063F55D0.avi	50.08633804321289	53.461204528808594	2
0X79E5E594E59FA593.avi	61.89570236206055	63.46955108642578	2
0X79E6261DF5CE752C.avi	62.3835334777832	64.67198944091797	3
0X79E68FC6793DC38D.avi	71.7487564086914	67.81132507324219	2
0X7A32FE05734D3EC6.avi	62.476417541503906	57.89537811279297	2
0X7A36F71B6647D596.avi	58.39570236206055	57.65496826171875	4
0X7A49B980EAACB689.avi	59.526737213134766	64.06942749023438	3
0X7A4ABCBDD9D9F33A.avi	63.55177688598633	65.54363250732422	2
0X7A620C5C256333CF.avi	62.59649658203125	48.280696868896484	3
0X7A66617547DFC6A9.avi	63.50123596191406	63.912132263183594	2
0X7A67867B96A7DB62.avi	65.07991790771484	61.289649963378906	2
0X7A6EEE9D2CC4DDD8.avi	63.39202117919922	62.0539665222168	2
0X7A761FAB53996A17.avi	68.62577819824219	64.2722396850586	3
0X7A878CE8EF95A413.avi	51.7389030456543	50.84158706665039	2
0X7ACA82C5A670004C.avi	66.32347869873047	59.01585388183594	1
0X7AEB162B3A45EAA9.avi	55.05509567260742	47.181976318359375	2
0X7B1F112049D754D9.avi	63.76354217529297	57.61235809326172	2
0X7B361D8604999C29.avi	56.79114532470703	59.81551742553711	3
0X7B4062501918819C.avi	23.127605438232422	18.28872299194336	2
0X7B594349510CCAE4.avi	54.941524505615234	52.57753372192383	3
0X7B5A055AF729EDF2.avi	55.63311767578125	60.68964385986328	2
0X7B73DF444BEF7269.avi	34.84318161010742	31.994659423828125	3
0X7B8F542F991D908F.avi	55.00532531738281	51.15631866455078	2
0X7B93FAE7841C1826.avi	64.80317687988281	59.196598052978516	3
0X7B982CE3A8C024F4.avi	59.581825256347656	57.74323272705078	2
0X7B9D5C68AB322E27.avi	64.7134017944336	64.53274536132812	2
0X7BA9FD251A48D45B.avi	39.27647399902344	36.497806549072266	2
0X7BC611E29496FD3E.avi	54.69032669067383	57.878143310546875	2
0X7BD009AA7B30A5D8.avi	53.237178802490234	58.67508316040039	3
0X7BD38A944FB7D285.avi	48.440643310546875	49.92076873779297	1
0X7BD3D2A65C18A4CA.avi	54.2459602355957	54.08835983276367	3
0X7BD6977487C29ECF.avi	33.67876052856445	39.48711013793945	3
0X7BE6BA90FB9BC4C6.avi	58.96562576293945	59.63788604736328	2
0X7BED18C482386E18.avi	67.8426284790039	62.08854675292969	2
0X7BF746EB936C65BE.avi	59.119537353515625	56.32118606567383	2
0X7C053B5DB5BAEB83.avi	52.203125	46.40690612792969	2
0X7C202E81AFCC7010.avi	57.565452575683594	61.04441452026367	2
0X7C2B6DE932E8EB4D.avi	50.04258728027344	50.610984802246094	2
0X7C3A04F6182C79D6.avi	68.56536102294922	67.92439270019531	2
0X7C6FB8F7CE82D404.avi	36.72769546508789	43.516212463378906	2
0X7CA10684E319705F.avi	49.612857818603516	50.48855972290039	3
0X7CA15DC6A1C6DA13.avi	67.69448852539062	63.74602508544922	2
0X7CE3B7D2F8976E7D.avi	66.7635269165039	67.75936889648438	3
0X7CEA8E5FA8F3FB3F.avi	39.40302658081055	47.685401916503906	4
0X7D0223AF4A3B9955.avi	63.26840591430664	60.21015548706055	3
0X7D2C9FE972A828D3.avi	63.87714385986328	65.75853729248047	2
0X7D32BEF617ED61E9.avi	55.260658264160156	50.35325622558594	1
0X7D47E45DC22458A.avi	59.80125427246094	62.47572708129883	1
0X7D4E031123DA9E4F.avi	65.91033172607422	63.75958251953125	2
0X7D52513975CDE18F.avi	54.7393913269043	65.94625854492188	2
0X7D567F2A870FD8F0.avi	29.127012252807617	42.6318359375	2
0X7D73E6E86837FFD9.avi	51.57415008544922	59.290740966796875	2
0X7DA74EAC9DFC2D5B.avi	56.18941879272461	61.17206573486328	1
0X7DF4117F27AA3D96.avi	55.6275749206543	56.42626190185547	2
0X7E03DC0DBBD76FFE.avi	51.369171142578125	49.877418518066406	1
0X7E09E67C095EA7C0.avi	70.50775909423828	63.99949645996094	3
0X7E17E85D21D4D683.avi	68.69107055664062	60.98345184326172	2
0X7E2E8534D07DDBE.avi	68.27400970458984	63.732887268066406	2
0X7E379B92108E37EF.avi	57.67654800415039	56.932594299316406	2
0X7E4D98875A3BF1AB.avi	63.47419357299805	60.66872024536133	5
0X7E51B1F0EBC1BD6C.avi	55.29903793334961	53.49351501464844	1
0X7E5F7C851AE9AF55.avi	56.07451629638672	57.94819641113281	2
0X7E654BC9652802D5.avi	49.287010192871094	54.871238708496094	1
0X7E655DBE953C1A73.avi	66.20364379882812	65.53519439697266	2
0X7E731D5758FB247F.avi	41.61094665527344	37.01866149902344	4
0X7E8632AE4089326E.avi	16.9077205657959	23.293813705444336	3
0X7E8CCD93D8EA9D7.avi	48.96760177612305	45.1917839050293	2
0X7EB6CE7A0EE060B0.avi	61.4597282409668	66.19953155517578	2
0X7EC67D9015EF4B0D.avi	20.605178833007812	30.632749557495117	3
0X7EC96F4D9167A448.avi	24.43284797668457	27.341604232788086	3
0X7EEA66DBE251854B.avi	35.15523147583008	38.26449966430664	2
0X7EFE1E76A839FA63.avi	68.11929321289062	65.86395263671875	2
0X7F058A3503090EC8.avi	57.86592102050781	60.41010284423828	1
0X7F4C057216F1A154.avi	60.454898834228516	60.95339584350586	2
0X7F5CB71A507DF8D1.avi	55.67947769165039	59.483360290527344	2
0X7F666F93B086F12C.avi	59.33194351196289	58.40542984008789	2
0X7F9ED6D9B7543E46.avi	55.446617126464844	60.3890380859375	2
0X7FA84CF03DD99FD3.avi	77.11256408691406	65.1073989868164	2
0X7FCE5D1FB46D6BDE.avi	67.59162139892578	65.97782897949219	4
0X7FD042711B0E1D27.avi	58.357208251953125	65.08509063720703	2
0X7FD0FEBD1D0CB00C.avi	35.062652587890625	43.632102966308594	2
0X7FE8D1F8E0376B88.avi	52.79381561279297	48.38704299926758	3
0X7FF2092E3F8724DC.avi	57.36852264404297	55.80622100830078	2
0X80BB507E25E9051.avi	61.56250762939453	65.98699951171875	2
0X827ECF66833BBA2.avi	67.15506744384766	68.04317474365234	3
0X837EE8D6BDBD824.avi	58.805599212646484	61.256492614746094	2
0X8429581F984C6A4.avi	55.18870162963867	60.71095657348633	2
0X8558D35ED09F890.avi	40.37742233276367	52.10546112060547	2
0X86643606EDB99E8.avi	53.32668685913086	59.96001052856445	3
0X868028466F66DE2.avi	56.23436737060547	42.06919860839844	2
0X871CEFF60C7274C.avi	52.85992431640625	48.28798294067383	2
0X87D7BC7C27ADD3C.avi	67.75100708007812	64.54350280761719	2
0X88E54370A17E06F.avi	47.408199310302734	45.321441650390625	2
0X8956CF90AA24E85.avi	62.383304595947266	61.858055114746094	2
0X9061772F56FB80F.avi	45.42067337036133	55.88465118408203	2
0X9190B2AF79FD1EF.avi	58.07194519042969	51.73162078857422	2
0X922773E4DBD8FDA.avi	69.43312072753906	72.02507019042969	1
0X9419D068656DB99.avi	62.90642166137695	64.4029769897461	2
0X966B4698CBD18F6.avi	22.30219268798828	28.722370147705078	2
0X96CE61C92FAEE43.avi	45.131591796875	46.980369567871094	2
0X9776C2BDF17D2F.avi	60.24148941040039	61.079219818115234	3
0X977FA9B62EA3FD1.avi	56.050621032714844	54.20802688598633	3
0X9A03DC1334986F3.avi	10.192956924438477	16.528366088867188	2
0X9BC46CA635485B6.avi	25.513134002685547	28.035493850708008	2
0X9C7E9770B314AE5.avi	56.40886688232422	61.73980712890625	2
0X9CCD9D64D3CA005.avi	67.15292358398438	67.16554260253906	2
0X9F2D61012CC7FCA.avi	60.25361633300781	55.39971923828125	2
0X9F47D732822A695.avi	61.29539108276367	57.76831817626953	2
0XA31E5D703BAE77A.avi	43.1785888671875	46.07020950317383	2
0XA684E725FD761B6.avi	56.48527145385742	53.62491226196289	4
0XA69CDEAD15F2E1A.avi	63.90631866455078	62.40327453613281	2
0XAA3E06425E1A23E.avi	33.137351989746094	46.77386474609375	1
0XAA4741B7E7194A2.avi	65.25713348388672	63.16114044189453	2
0XAB8C29BE4841CB0.avi	59.769805908203125	55.259132385253906	2
0XABB9008CDCF5A14.avi	61.985774993896484	56.65591049194336	2
0XABBDDF3F072EB3F.avi	27.473989486694336	33.53852844238281	3
0XAE25D6E1B0C1D36.avi	66.21483612060547	67.197021484375	2
0XB11B61E6027ABCE.avi	42.983028411865234	54.427574157714844	1
0XB11E2FD02BEDD68.avi	60.14628219604492	59.94361114501953	2
0XB2586FF43C881C2.avi	57.77016830444336	56.24367141723633	2
0XB29658CF38E12F7.avi	51.14240264892578	61.04200744628906	3
0XB3FFC4AE334E9F4.avi	30.059072494506836	58.45942306518555	1
0XB5492BEC906F76C.avi	33.26453399658203	33.73037338256836	2
0XB72CF150368BAB2.avi	27.931360244750977	33.226112365722656	1
0XB731B3B5A5E2BF7.avi	62.067867279052734	60.30192565917969	2
0XB7E1867A17EDAD4.avi	59.572933197021484	59.63947296142578	2
0XB8DDFCA26AD93E2.avi	47.65253448486328	50.52573776245117	2
0XB9DA76703445AFD.avi	59.462486267089844	59.25714111328125	1
0XBA57FE6C733F574.avi	55.315181732177734	59.41880798339844	3
0XBB76A78AC119BBB.avi	57.14075469970703	61.84286117553711	3
0XBC881D0528B2788.avi	56.84867858886719	58.62520217895508	2
0XBCEAB22A81A23C1.avi	13.259963989257812	27.428253173828125	3
0XBD39E52A48060D2.avi	42.0512809753418	37.14696502685547	2
0XBDBB1C23E1D4F0D.avi	58.701263427734375	53.36963653564453	2
0XBE8C637FF9D9124.avi	75.96383666992188	68.81575775146484	1
0XC006D08601D1BFB.avi	64.71611022949219	64.59612274169922	1
0XC3CC9222A4E69E6.avi	61.17782974243164	61.0675163269043	3
0XC4F21DA269D2EE9.avi	58.532814025878906	59.845909118652344	2
0XC77F1C717BE6B6D.avi	64.62763977050781	63.876861572265625	2
0XC8D1B3C80770006.avi	16.017024993896484	18.978729248046875	2
0XC8DE2D8DB465511.avi	68.3745346069336	65.09902954101562	3
0XCDA061FD0F030DC.avi	50.52239227294922	46.968345642089844	2
0XCDC194CB936209F.avi	64.23602294921875	64.145751953125	3
0XCEC174C2D88B511.avi	50.38833999633789	62.34170913696289	3
0XCF0F0C58A0F4639.avi	57.1533203125	50.93212127685547	2
0XD00B14807A0FA2B.avi	30.119243621826172	50.95458221435547	2
0XD05D93184B12092.avi	68.30235290527344	65.74198913574219	2
0XD0955B01F39FD0C.avi	59.739437103271484	63.38037872314453	2
0XD0DC210BA3C1C9E.avi	57.22681427001953	57.3214111328125	2
0XD2023E03A8C566C.avi	64.58765411376953	68.64646911621094	2
0XD3B557874B91D0D.avi	48.8458366394043	56.31725311279297	2
0XD578E2221A216DD.avi	30.117294311523438	29.030471801757812	2
0XD5ED87EECABCE2F.avi	59.572547912597656	62.62018585205078	2
0XD79C49C010950C7.avi	67.62775421142578	63.046260833740234	3
0XDAC9597CA49DF0A.avi	57.613468170166016	56.85011672973633	2
0XE0DFD3845CCF80F.avi	17.396366119384766	18.621484756469727	1
0XE315B0A3C5BAC9E.avi	60.195919036865234	59.24931716918945	2
0XE3D4128C7719147.avi	57.07315444946289	59.64253234863281	3
0XE9217FEF2BCB4B1.avi	62.98143005371094	61.622314453125	1
0XE9315FA2FA71674.avi	75.25764465332031	66.54301452636719	5
0XEA049B76C9061E7.avi	69.49610900878906	62.79958724975586	4
0XEC340BEA3298AE3.avi	57.87528991699219	61.211036682128906	2
0XECF82DC9301EE77.avi	63.867919921875	65.21127319335938	2
0XF557EF658FD13D0.avi	52.83665084838867	58.82710647583008	2
0XF6661AF354401A5.avi	64.82958221435547	59.56571960449219	3
0XF829F634971A0F7.avi	65.12550354003906	61.628116607666016	2
0XFE6E32991136338.avi	32.78324890136719	32.48728942871094	1
0X5DD5283AC43CCDD1.avi	62.69187545776367	59.177467346191406	2
