## Supplementary material for "Ejection fraction on a budget: mapping the accuracy-compute trade space for video-based ejection fraction estimation": S1 Dataset: 3a_r2p1d_f32_p4.pred.csv

file	ef_true	ef_pred	n_clips
0X100CF05D141FF143.avi	55.95178985595703	59.3280029296875	1
0X1012703CDC1436FE.avi	41.01442337036133	36.69390869140625	1
0X102CFB07F752AAE6.avi	50.79471969604492	49.73066329956055	1
0X105B9EF57DE45DCB.avi	50.63498306274414	54.38384246826172	1
0X10A28877E97DF540.avi	63.098087310791016	61.12546157836914	1
0X10B7505562B0A702.avi	58.49443817138672	55.42167663574219	1
0X10F6FD4A9C6A458E.avi	67.3815689086914	60.02607345581055	1
0X111EDA8A1E44169C.avi	57.284908294677734	59.78826141357422	1
0X1129FFF0D45D7EFF.avi	59.91860580444336	58.30293273925781	1
0X112D0A3D2ACB8800.avi	61.026824951171875	61.7673225402832	1
0X112EF236E1F676E4.avi	61.73581314086914	59.31742477416992	1
0X11303E45952732BD.avi	53.54182052612305	43.55224609375	1
0X1131FB2A374D34F5.avi	55.05341339111328	57.50996398925781	2
0X114B58E6B34E55F1.avi	45.08211898803711	52.993194580078125	1
0X1167650B8BEFF863.avi	68.1917495727539	65.39159393310547	1
0X11DD5C8CC2A4D225.avi	67.39962768554688	64.83267211914062	1
0X126C02C8B984672B.avi	58.95600509643555	58.93960189819336	1
0X126D2362E5A0A3E2.avi	59.611900329589844	59.806922912597656	1
0X127A2C51D192532D.avi	53.114402770996094	60.47461700439453	1
0X129133A90A61A59D.avi	19.06633186340332	24.82503318786621	1
0X129ED481CEECBD9.avi	58.53067398071289	59.46287536621094	1
0X132C1E8DBB715D1D.avi	65.3132095336914	64.43510437011719	1
0X1335F88662E38FD5.avi	54.59815979003906	59.10057830810547	1
0X13881965FA7312E.avi	58.31349182128906	55.645652770996094	1
0X138BF0FABD298C5.avi	55.81328201293945	58.63149642944336	1
0X13ACF1360A23F50F.avi	65.16207885742188	61.62516784667969	1
0X13CE2039E2D706A.avi	25.3804988861084	38.46527099609375	1
0X13F7CAB4C719ACA3.avi	44.9671516418457	51.8309326171875	1
0X14017B26554F7A5E.avi	67.66090393066406	60.07279968261719	1
0X1412F3A856C40C82.avi	67.04219818115234	66.5522689819336	1
0X1439627ADB475793.avi	68.28650665283203	62.1884765625	1
0X1453F1CB3615D8E6.avi	54.10393524169922	55.12464141845703	1
0X148FFCBF4D0C398F.avi	65.64154052734375	63.33009338378906	1
0X1498806542CEE367.avi	45.953678131103516	45.38340759277344	1
0X14C05BE120AEAFA3.avi	68.1236343383789	64.62335205078125	1
0X14DDD7911ED612B8.avi	61.95549774169922	55.43317413330078	1
0X152F36A552DD2930.avi	62.41411209106445	59.4261474609375	1
0X1545ED054E5CE01D.avi	66.29084014892578	68.61283111572266	1
0X158B03C45BB55DAC.avi	64.95909881591797	61.258827209472656	1
0X1592A79667250EA1.avi	61.8170166015625	62.55474090576172	1
0X15BA82A1F6BF8B6.avi	57.579742431640625	56.96855163574219	1
0X15C0D7DBFF8E4FC8.avi	34.77069854736328	54.07110595703125	1
0X15CC6C50F1763B61.avi	50.160037994384766	34.93773651123047	1
0X15E22119724FDD7D.avi	67.41590118408203	64.78621673583984	1
0X15E987778BEC99D5.avi	58.29153823852539	58.774261474609375	1
0X1623BBE488F0EC89.avi	52.01438522338867	52.31364440917969	1
0X1689802F6D3093D2.avi	61.245445251464844	60.61610794067383	1
0X16FC9AA0AD5D8136.avi	23.176137924194336	27.66360092163086	1
0X1702B6CCB7E8812B.avi	58.53013229370117	56.636810302734375	1
0X170F2698C1A90A77.avi	57.281368255615234	59.08964538574219	1
0X171A7C9E7E1129D.avi	31.06439781188965	36.20001220703125	1
0X171B390B95FD0FAE.avi	57.77307891845703	60.1993408203125	1
0X171B52ED0054DF49.avi	59.30533218383789	63.29480743408203	2
0X171CF9695943319A.avi	65.42848205566406	57.58427429199219	1
0X171FD888481D524D.avi	64.05658721923828	62.12382507324219	1
0X174090E59512E733.avi	57.74304962158203	51.60618209838867	1
0X176C1E76AD804467.avi	57.98577117919922	59.600921630859375	1
0X178269A4C18FC6B.avi	60.751220703125	63.39215087890625	1
0X17828CD670289D36.avi	66.88999938964844	59.407676696777344	1
0X179B579A585FF160.avi	44.86298370361328	41.64543914794922	1
0X179D5051F8526C08.avi	19.296844482421875	15.177093505859375	1
0X17E51BF21235E28B.avi	58.31282043457031	65.03819274902344	1
0X17FD9808C073BC07.avi	69.7344970703125	68.21700286865234	1
0X1815E6741A8B2CFA.avi	63.713924407958984	62.30420684814453	1
0X18353D8F5AB7B324.avi	69.83819580078125	67.97992706298828	1
0X184DEB337FF5AB9.avi	68.70516967773438	63.246864318847656	1
0X1858AFC9464E1463.avi	21.461122512817383	24.613174438476562	1
0X185D65EA647B5C61.avi	62.0941047668457	60.454986572265625	1
0X18610C37F29E80E4.avi	71.61378479003906	64.03763580322266	7
0X1870E70784D77469.avi	61.43323516845703	53.618324279785156	1
0X18916084CE523264.avi	75.89429473876953	71.21131134033203	1
0X18989A4754914D96.avi	69.22048950195312	66.29267120361328	1
0X18BA5512BE5D6FFA.avi	55.251319885253906	54.69390869140625	1
0X18E7B26CAD98175.avi	65.23751068115234	61.20612335205078	1
0X19063156A3F3C14E.avi	64.36973571777344	60.22215270996094	1
0X19359F9246BB8A33.avi	66.19120788574219	56.64326858520508	1
0X195D3B45D8A0DB2D.avi	62.26871109008789	65.01799774169922	1
0X1999533C6100442C.avi	69.33659362792969	60.97313690185547	1
0X19B044F932C6BC6C.avi	64.02738189697266	58.905982971191406	1
0X19BCCFDA31770A23.avi	65.32429504394531	58.2467041015625	1
0X19DF9461CA5F498F.avi	69.67632293701172	69.3259048461914	1
0X19E240FFEFEBBD.avi	66.04324340820312	64.18561553955078	1
0X19E42A10F0077B9F.avi	27.915794372558594	24.339170455932617	1
0X19EA5CB11FC1BC78.avi	68.26176452636719	64.082275390625	1
0X1A05829AEDF6C65.avi	64.07804870605469	60.06635284423828	1
0X1A193A8138F4DD0F.avi	64.09391021728516	59.15867614746094	1
0X1A3D565B371DC573.avi	58.83346176147461	48.704559326171875	2
0X1A481BE9AE4F2DCD.avi	68.91312408447266	63.57093811035156	1
0X1A58C9DFE12C7953.avi	58.585025787353516	57.07781982421875	1
0X1A5FAE3F9D37794E.avi	53.515907287597656	62.483741760253906	1
0X1A8D85542DBE8204.avi	58.21377944946289	55.952308654785156	1
0X1AA30623C1AE4641.avi	69.00624084472656	64.45341491699219	1
0X1AA8E4C0155A02E0.avi	63.91192626953125	65.31157684326172	1
0X1AADD51FAA94E4E.avi	63.83289337158203	61.78665542602539	1
0X1AB987597AF39E3B.avi	32.014549255371094	37.98056411743164	1
0X1ACB73BE8C1F2C0C.avi	65.70024108886719	63.84703826904297	1
0X1ADDEA184822F38E.avi	55.13373565673828	60.55331802368164	1
0X1AEE3CDCAEC1A61.avi	58.03351974487305	61.69358825683594	1
0X1B2BCDAE290F6015.avi	28.41270637512207	44.66900634765625	1
0X1B4F427BC662B727.avi	48.86799621582031	49.45558547973633	1
0X1B54B78D0A2101E4.avi	58.02548599243164	55.80684280395508	1
0X1B8DC2233ED16EA9.avi	56.1623420715332	60.16368103027344	1
0X1BDA3760E526CD15.avi	23.861347198486328	19.685041427612305	1
0X1BDEEC24D5FC570C.avi	60.677940368652344	64.89128875732422	1
0X1C1F4EA2045C5402.avi	51.34959411621094	55.00379943847656	1
0X1C32622E5515DFF5.avi	67.42833709716797	60.716270446777344	2
0X1C48B213563D806E.avi	40.03082275390625	50.370628356933594	1
0X1C71836EDBA989E0.avi	45.20270919799805	56.80341720581055	1
0X1C8C0CE25970C40.avi	55.99568557739258	70.14038848876953	1
0X1CB9B564C2B0F615.avi	57.473880767822266	55.88750457763672	1
0X1CDE7FECA3A1754B.avi	50.892398834228516	39.62375259399414	1
0X1CF4B07994B62DBB.avi	71.29609680175781	63.01890563964844	1
0X1D181F5019010E4B.avi	50.30845260620117	55.80851364135742	1
0X1D24CEA29A24560B.avi	63.117469787597656	56.7985725402832	1
0X1D393AED88F9D056.avi	45.31716537475586	49.054405212402344	1
0X1D484F34365B129A.avi	59.80220031738281	59.87645721435547	1
0X1D531494AA297EA7.avi	63.40061569213867	55.51258087158203	1
0X1D7D9F50E7714DF3.avi	57.177303314208984	58.732826232910156	1
0X1D855297E0E75B59.avi	55.18210220336914	60.53144073486328	1
0X1D865EBAD1A947E4.avi	34.31033706665039	42.125911712646484	1
0X1D89AB9610940667.avi	30.454116821289062	33.98967361450195	1
0X1DA42DFD1ADF56A2.avi	61.78749084472656	56.71751403808594	1
0X1DAFA784FB6CD2DC.avi	55.688621520996094	55.312294006347656	1
0X1DB488AC3583E3D6.avi	65.51980590820312	68.5111312866211	1
0X1DBA02F07308FF4.avi	57.65013885498047	58.2501220703125	1
0X1DCD463A9C38E795.avi	63.663307189941406	62.37767028808594	1
0X1DE841B07C0641E5.avi	54.46426773071289	58.10874938964844	1
0X1E12EEE43FD913E5.avi	63.19669723510742	54.287628173828125	1
0X1E433E7966FD7332.avi	27.628849029541016	40.86715316772461	1
0X1E50146E7EAFF53E.avi	33.94753646850586	33.643131256103516	2
0X1E611525E31DDA7B.avi	61.77393341064453	63.407588958740234	1
0X1EA0FB82B5B28F2F.avi	54.84426498413086	58.86955261230469	1
0X1EA3EC569C1E2C60.avi	61.871803283691406	61.290382385253906	1
0X1EAA8A2138A834E0.avi	63.4638671875	61.375370025634766	1
0X1EB9E86F4FA26B5B.avi	65.12405395507812	60.18091583251953	1
0X1EDA0F3F33F97A9D.avi	34.9788818359375	43.78957748413086	1
0X1EDC550222BB3CB7.avi	59.02246856689453	61.11150360107422	1
0X1EF35FFC92F4F554.avi	61.392024993896484	56.35252380371094	3
0X1F16283D4711432A.avi	59.15107727050781	51.9772834777832	1
0X1F2549CEA36F670D.avi	60.97300720214844	61.79573440551758	1
0X1F30E6AC3FE50EE3.avi	46.02938461303711	53.81557083129883	1
0X1F341EB2BB60BC7E.avi	64.773681640625	60.957427978515625	1
0X1F3A4CF3F7A776F2.avi	61.9044075012207	62.274993896484375	1
0X1F7368994CBAFA05.avi	61.84531021118164	61.004371643066406	1
0X1F8D2F8CEE622FC2.avi	62.13211441040039	63.593441009521484	1
0X1F9860EB836A4AD5.avi	56.25416946411133	57.08909225463867	6
0X1FA393110F28F205.avi	50.017601013183594	37.83832931518555	1
0X1FA69C9259AB1323.avi	61.2002067565918	58.652774810791016	1
0X1FF210ABA6FAF49B.avi	44.526397705078125	51.483585357666016	1
0X1FF8C2A15819C013.avi	59.881168365478516	63.72943115234375	1
0X2006B85D0AC90B99.avi	61.948150634765625	62.97529602050781	1
0X2006F373AD037FB0.avi	67.14119720458984	64.2324447631836	1
0X2012F90A3894AE6C.avi	68.10767364501953	53.05843734741211	1
0X203B9F42F7B63F18.avi	58.5922966003418	57.8665771484375	1
0X2049B43FE38C7E52.avi	55.689735412597656	59.09794235229492	1
0X204EABEBB4C346A7.avi	56.00838088989258	61.401390075683594	1
0X2077ABE141A56534.avi	65.43380737304688	46.80919647216797	1
0X208160FB0725991.avi	67.66631317138672	69.53211212158203	1
0X20A9585822B9B71D.avi	67.6361312866211	64.37361145019531	1
0X20AEF825025712FA.avi	63.835880279541016	60.615089416503906	1
0X20C87FB09C5485FA.avi	55.123817443847656	53.59910202026367	1
0X20DC0F2BB24C0B14.avi	65.3614501953125	67.17163848876953	1
0X20F0ECA9A407E292.avi	69.20531463623047	66.81485748291016	1
0X20F33082C8E339A5.avi	63.978721618652344	67.58028411865234	1
0X20F3D05837705ED2.avi	26.978633880615234	29.11069679260254	1
0X20FDE60EA17CDF97.avi	62.8578987121582	62.801048278808594	2
0X210265FBDA5360AE.avi	55.11130905151367	60.487159729003906	1
0X211D307253ACBEE7.avi	10.661108016967773	30.77327537536621	1
0X21494E0B4F352AA.avi	65.68904113769531	63.60647201538086	1
0X216C953D364C7BE5.avi	62.02793884277344	65.41629791259766	1
0X217EB21B6C3068DF.avi	62.36872100830078	59.78697204589844	1
0X2190CC524D8A3203.avi	58.76420593261719	59.93693161010742	1
0X21E519C28BC94C65.avi	64.55046844482422	69.84777069091797	1
0X22164FE4DE644483.avi	62.431297302246094	62.00434112548828	1
0X22241B85FF21816D.avi	45.31391906738281	54.797515869140625	1
0X2230D32DA2165960.avi	56.1935920715332	63.127647399902344	1
0X22390EC6147E56F5.avi	63.818359375	62.17279815673828	1
0X224D087937470C14.avi	45.25373840332031	49.223236083984375	2
0X228D178D820A29A2.avi	56.14546203613281	57.084381103515625	1
0X2295D5A3C8F9AF68.avi	70.02263641357422	65.86709594726562	2
0X229B538A0319227C.avi	57.00502014160156	51.66939163208008	1
0X22FAC36B13D3526C.avi	43.466400146484375	51.58915710449219	1
0X23229F0B64DC9FAE.avi	56.45492935180664	56.00303268432617	1
0X232DAB0AE399625D.avi	67.65190887451172	72.61576843261719	1
0X233DCAFBF90253C7.avi	26.92399024963379	27.107648849487305	1
0X233E8DAD9CD641F2.avi	58.004817962646484	56.73168182373047	1
0X23419AB4EA378B47.avi	58.924156188964844	59.05558776855469	1
0X234F388F6AF6AC9C.avi	58.97880935668945	58.531524658203125	1
0X23646D0D797339F6.avi	60.05979919433594	58.329891204833984	1
0X237A158C025A28E5.avi	61.23707580566406	60.00078582763672	1
0X238824F40F11736F.avi	60.021060943603516	63.348915100097656	1
0X23DF57D03E5E2F9B.avi	68.1021499633789	66.10225677490234	1
0X23FCF45E798060D0.avi	59.49168014526367	60.42010498046875	1
0X241E08BD87DD9251.avi	63.905426025390625	60.47206115722656	1
0X24362254069DD61B.avi	68.59397888183594	64.83675384521484	1
0X24429BE93EA20EA0.avi	61.36686706542969	61.73345947265625	1
0X2461DF4B5870DBC4.avi	27.645145416259766	32.44005584716797	1
0X246B8C7FCA4D818D.avi	55.29497528076172	55.64215850830078	1
0X24708E2D3F05391F.avi	63.20488357543945	62.830474853515625	1
0X247FC8D31B4E44B7.avi	61.90507507324219	59.84709167480469	1
0X2485A9135A333814.avi	59.21238327026367	58.21489334106445	1
0X249901C1E8BF28AA.avi	66.0281982421875	64.22508239746094	1
0X24B3D97148F6484B.avi	58.93997573852539	59.0108757019043	1
0X24C05ADF764D0216.avi	55.531227111816406	52.85251235961914	1
0X24DBD52BC75C4180.avi	56.9219970703125	63.01351547241211	1
0X250244FCEBCBC052.avi	58.075035095214844	60.190101623535156	1
0X2507255D8DC30B4E.avi	66.8120346069336	46.54834747314453	1
0X255D1BAE852D2D09.avi	63.638954162597656	59.39259719848633	1
0X25651736878239CE.avi	58.754886627197266	60.58395767211914	1
0X259CBD1FA6358DC.avi	57.9473991394043	66.04405975341797	1
0X25B0A5E678CC4D13.avi	58.8702392578125	61.778564453125	1
0X25BD4EC399A57695.avi	81.59477996826172	64.81853485107422	1
0X25C4CF4384EAA0FA.avi	65.00093078613281	65.00995635986328	1
0X25E1A2FEB38D5C1A.avi	56.537628173828125	56.58424377441406	1
0X260767549892A590.avi	30.400711059570312	49.02238082885742	1
0X26444E1ACD4FE90F.avi	57.753849029541016	60.59260559082031	1
0X2649959DDB6CA52B.avi	68.28022766113281	62.3482780456543	1
0X264B6A93D7EE624A.avi	42.8509635925293	56.336097717285156	1
0X2676C392F6C80EBD.avi	58.14215087890625	55.886810302734375	1
0X269BDCE2A6A294AB.avi	56.22789001464844	59.4942741394043	1
0X26A12BDA55DE0DDE.avi	29.102008819580078	32.52415084838867	1
0X26CF0F0BCD885F65.avi	60.89311218261719	61.866092681884766	1
0X27250C8B6DF1D971.avi	79.70732879638672	63.56068420410156	1
0X2728207F531EE47D.avi	68.1709213256836	67.68001556396484	1
0X272A1770B9F8E6A0.avi	19.306129455566406	17.715282440185547	1
0X2753C50A8B05D7D5.avi	58.28607940673828	54.944366455078125	1
0X2754B4D0ABE17BD0.avi	25.575035095214844	27.831113815307617	1
0X2755371160DC96FC.avi	55.386287689208984	59.776878356933594	1
0X276409ED976E48CA.avi	68.60530090332031	65.04943084716797	1
0X2768CE554B3E0BED.avi	62.646305084228516	59.306236267089844	1
0X279CA7868FB35FB2.avi	56.544315338134766	57.77486801147461	1
0X27A4A5840BC00390.avi	54.824588775634766	53.98546600341797	1
0X27AD2D53372C8B2C.avi	64.3463134765625	57.17083740234375	1
0X27BBC1D9367BD3F.avi	55.892433166503906	53.64033508300781	1
0X27C871612E887EF6.avi	64.73040771484375	61.30888366699219	1
0X27E5A824236613DF.avi	50.123878479003906	53.07653045654297	1
0X27EBBB70B35C2BDF.avi	66.09044647216797	58.07006072998047	1
0X2837905EB4C648A6.avi	58.7081184387207	66.89322662353516	2
0X283EA34320D8C58B.avi	59.50681686401367	62.82792282104492	1
0X2841EE2AE1958F10.avi	58.15629959106445	64.01191711425781	1
0X2851818C006989E0.avi	66.29875183105469	62.19929885864258	1
0X28712788DD9BC1B6.avi	21.946392059326172	21.109079360961914	1
0X287940BA389ACFE8.avi	55.18852233886719	53.900543212890625	1
0X287AFCC7F6DEED83.avi	60.993858337402344	61.784244537353516	3
0X2889D8C33077C148.avi	69.14466857910156	61.30366897583008	1
0X28957333BC12D494.avi	60.075279235839844	59.099021911621094	1
0X28B8302CC1B2FCB.avi	71.928955078125	59.623077392578125	1
0X28DDDD1528582978.avi	62.05580520629883	59.330604553222656	1
0X28EDD31B54CBEBD9.avi	42.17267990112305	46.45690155029297	1
0X29044407543B4ED0.avi	14.804924964904785	22.395605087280273	1
0X292971284482F563.avi	55.947818756103516	58.67542266845703	1
0X29372D09CBD2D8D0.avi	60.52532196044922	58.247257232666016	1
0X29582FA0A66ECA89.avi	47.421875	55.46595001220703	1
0X296284667D0B48F7.avi	61.905479431152344	66.10972595214844	1
0X2973BE861413FD44.avi	57.74055099487305	54.96818161010742	1
0X299A88D5675F49D0.avi	54.88984298706055	55.88579177856445	1
0X29C990BE357DA21C.avi	66.89851379394531	60.00840759277344	1
0X29E5CE47FBC8961D.avi	60.33258819580078	62.295650482177734	1
0X29E66C557C99EC32.avi	65.51995086669922	54.757896423339844	1
0X29EA5EC080FF78D6.avi	62.80764389038086	65.39632415771484	1
0X29F98334C8C86ACF.avi	56.080291748046875	58.05187225341797	1
0X29FDE0A4498AB572.avi	29.23874855041504	24.583932876586914	1
0X2A179DC26614D64F.avi	65.0257797241211	64.21930694580078	1
0X2A777BDE3B51C189.avi	66.34635162353516	65.73897552490234	1
0X2A8DA996FB52D5CB.avi	55.32998275756836	56.59440612792969	1
0X2A928235B332DBCF.avi	56.44545364379883	40.834136962890625	1
0X2ACEC865BDA02BE4.avi	66.69046020507812	67.2061996459961	1
0X2ADEADB93D232F1F.avi	58.80821990966797	64.2702407836914	1
0X2AF780DBAFAEE9DD.avi	61.46183776855469	63.740196228027344	1
0X2AFCAC3003694C4D.avi	48.121219635009766	43.53345489501953	1
0X2B25C29EF3612FD9.avi	60.98603439331055	58.71949005126953	1
0X2B559592BBB6E421.avi	61.46028137207031	60.356895446777344	2
0X2B76F1C5F5D0466D.avi	59.29953384399414	66.82001495361328	1
0X2B7ABC059BB8090D.avi	62.07736587524414	61.035526275634766	1
0X2B81FE1EF971B25A.avi	63.85310363769531	67.20145416259766	1
0X2B867271589725B9.avi	56.68150329589844	58.33238983154297	1
0X2B9185D91BBE0E97.avi	68.9017562866211	59.948429107666016	1
0X2B974E47EADA843.avi	48.389923095703125	53.35118103027344	1
0X2BC272DCF674E2FC.avi	65.0671615600586	63.309486389160156	1
0X2BC37749440CC632.avi	28.14412498474121	25.930307388305664	1
0X2BDE03448DF23DEB.avi	59.97603225708008	58.608673095703125	1
0X2BDFE5712EFDDD47.avi	58.44900131225586	58.832061767578125	1
0X2BF66637343A27ED.avi	18.537378311157227	18.72031021118164	1
0X2C12A8B71D39E8DA.avi	43.30049133300781	50.14470672607422	1
0X2C34E713BB4D3308.avi	52.205074310302734	51.17161560058594	1
0X2C41E0CF2733C297.avi	63.761680603027344	58.88301086425781	1
0X2C45F28244AF0456.avi	63.57181167602539	66.40100860595703	1
0X2C871D22AD5EAD1A.avi	44.3177490234375	40.3447265625	1
0X2C87657038E600E4.avi	60.993507385253906	61.73152160644531	1
0X2C90DA7EB02FCCD2.avi	57.16055679321289	60.923316955566406	1
0X2C91EA24C7C0B398.avi	70.03618621826172	66.7140884399414	1
0X2CA927607A7AB65A.avi	50.34684371948242	47.292015075683594	1
0X2CAA96B0D5EB2D62.avi	22.659433364868164	30.364179611206055	1
0X2CB0D18E525D7C37.avi	60.7134895324707	60.75126647949219	1
0X2CBCF722CBB5B80D.avi	27.115495681762695	25.679933547973633	1
0X2CC9EEC1D61BB2BF.avi	62.77619552612305	62.498085021972656	1
0X2D1062571172E8A7.avi	48.60773849487305	60.33738327026367	1
0X2D34C7C038A1E3D2.avi	60.59199142456055	60.678199768066406	1
0X2D3E3C182D1459C8.avi	74.04566955566406	61.955902099609375	1
0X2D4304FA6A09F93E.avi	23.177474975585938	35.531761169433594	3
0X2D658517E159F3F4.avi	59.832881927490234	63.198219299316406	1
0X2D66386606994937.avi	66.42052459716797	64.12484741210938	1
0X2D6CA36A674EDC8F.avi	39.88760757446289	43.50404357910156	1
0X2D8A896770271A60.avi	42.502803802490234	49.87757873535156	1
0X2D9E50E6BDB7CF9.avi	57.21293640136719	61.18632888793945	1
0X2DAE446A22A6038.avi	48.365360260009766	51.389259338378906	1
0X2DC355CC1C2B3876.avi	59.67457962036133	60.17967224121094	1
0X2DDA61D944C9F9C3.avi	65.04483032226562	67.1653823852539	1
0X2DEC11BFCC04AD8.avi	60.149620056152344	54.89667510986328	2
0X2DEDA110B28EFD48.avi	63.14752960205078	63.824920654296875	1
0X2DF88C27BB20C25D.avi	43.89854431152344	59.0570068359375	1
0X2E19B6DE8518F7FD.avi	55.31689453125	58.95490264892578	1
0X2E733C8B779C06B7.avi	32.34396743774414	38.848121643066406	1
0X2E77A82F2D70D940.avi	61.516456604003906	62.95604705810547	1
0X2E8342A7771D0391.avi	67.27046203613281	65.73635864257812	1
0X2EAF0F81176431E0.avi	63.23149108886719	65.72480010986328	1
0X2EB86B8EAE0A26F0.avi	59.332847595214844	62.9362907409668	1
0X2EB93A2E4548142E.avi	33.28185272216797	36.971466064453125	1
0X2ECE3ECC0BF62256.avi	63.08476257324219	57.056480407714844	1
0X2EDDFC5697535B9C.avi	61.15178680419922	57.56094741821289	1
0X2F094CEC2EEA4606.avi	53.40563201904297	51.64636993408203	1
0X2F290311A5574772.avi	60.27167892456055	62.19877243041992	1
0X2F29E8E7691D0E32.avi	63.80168914794922	59.26878356933594	1
0X2F2A34E211A5A1FE.avi	51.01427459716797	50.953529357910156	1
0X2F80BA0880335F5B.avi	70.2991714477539	65.56658935546875	2
0X2FA86741F726D47C.avi	61.26995849609375	55.51718521118164	1
0X2FAFDA5737784951.avi	28.423316955566406	30.981950759887695	1
0X2FDF24DB8EF1CE4D.avi	74.3765640258789	68.53974151611328	1
0X2FF0C9AF0BDAE066.avi	65.519287109375	62.02372741699219	1
0X2FF33D4035E666DB.avi	67.76721954345703	64.78329467773438	1
0X2FFB2D1F3A52F4AF.avi	57.76255416870117	64.32929229736328	1
0X30274DCF9BBA567F.avi	66.10294342041016	61.862022399902344	2
0X30478F96BBD1A142.avi	24.73482894897461	35.33638000488281	1
0X305C73A65134962D.avi	24.634868621826172	36.22502899169922	1
0X306001BA85006E21.avi	55.14674758911133	59.60974884033203	1
0X3070B9FC19EEA1A8.avi	24.935806274414062	29.648780822753906	1
0X3077040EC90D916D.avi	46.84172439575195	47.85919952392578	1
0X309AD0F57E1C81B2.avi	60.86814880371094	63.67214584350586	1
0X30A216CE9B22EF5.avi	69.86373901367188	58.41008377075195	3
0X30C6E212959E3A90.avi	50.31789779663086	49.948516845703125	1
0X30CAEB4DADB146B.avi	54.621402740478516	61.49881362915039	1
0X30DF42C999969D67.avi	30.043306350708008	40.06782531738281	1
0X30F59532488B7385.avi	69.22633361816406	65.74418640136719	1
0X3112D11F241CFEC2.avi	52.98338317871094	49.669681549072266	1
0X312454CBA4A7D4F2.avi	48.83287811279297	54.898780822753906	1
0X3154AED0655FDFA.avi	62.33339309692383	61.32096481323242	1
0X31875024C412A9E.avi	75.57198333740234	72.48577117919922	1
0X3191F7851F57ECC5.avi	63.39623260498047	63.58822250366211	1
0X31B6E6B67B97806A.avi	40.42700958251953	53.486244201660156	1
0X31D3AE2E06F1566E.avi	50.06117248535156	56.91326904296875	1
0X31FCB82628884EF3.avi	58.86753845214844	57.781288146972656	1
0X3224EE34E8450170.avi	53.62386703491211	50.560523986816406	1
0X32312BC4DF1CD8A3.avi	31.084531784057617	47.2513427734375	1
0X3237F0FD286478F9.avi	57.10976791381836	57.299461364746094	1
0X3285FE374F563092.avi	37.81100845336914	40.91594314575195	1
0X3289775294422CD9.avi	24.26634979248047	27.35310935974121	1
0X32AFF6A0BED73A67.avi	61.60788345336914	68.31603240966797	1
0X32D38BB19B226A8C.avi	60.16925811767578	59.757720947265625	1
0X33102FE7080DF430.avi	53.55028533935547	62.250762939453125	2
0X3319F092B34E5C6E.avi	59.543704986572266	59.20137023925781	1
0X331C177536F2D6A7.avi	58.32027816772461	63.391746520996094	1
0X331FA2EFD16DD71F.avi	66.35662078857422	63.99571228027344	1
0X3327607103BF5410.avi	64.40045166015625	65.0929183959961	1
0X333A6598916DD19.avi	65.82425689697266	61.932579040527344	1
0X333FD98F27A8A355.avi	45.99070358276367	55.83771896362305	1
0X334F8452094FF33E.avi	56.45126724243164	54.59772872924805	1
0X3351369E8117D69F.avi	64.8206787109375	65.9074935913086	1
0X336E68E12F89AB87.avi	58.40993881225586	62.63936233520508	1
0X33801E24EDECD5DE.avi	60.38318634033203	58.335880279541016	1
0X3395476F5A327AEC.avi	62.46281433105469	66.90545654296875	1
0X339EDBDA0782AA12.avi	61.201229095458984	60.84786605834961	1
0X33B931135755C02D.avi	62.571861267089844	58.98838806152344	1
0X33C02A3FE1E3BB60.avi	59.583038330078125	61.42832565307617	2
0X33C3D95C20A0D931.avi	45.173744201660156	50.60939025878906	1
0X33DC75C67339384A.avi	69.3514404296875	60.69015884399414	2
0X34093F356D30ECBD.avi	32.27399826049805	37.16972351074219	1
0X340D3CA7C92DC723.avi	26.174171447753906	19.064516067504883	1
0X341EC20E83B0B356.avi	59.759979248046875	61.1595458984375	1
0X342BECBDEC226B4B.avi	62.16225051879883	54.61808776855469	1
0X344A1BA4E101C1A3.avi	50.465641021728516	52.298301696777344	1
0X345D4E0B1B2EBAA1.avi	84.45235443115234	69.80341339111328	1
0X347C08CBDD9C7630.avi	65.44673919677734	63.25777816772461	1
0X3486DE177009C0A7.avi	24.842864990234375	21.684778213500977	1
0X3491A2D8671884AA.avi	59.67032241821289	59.797855377197266	1
0X349290B231655FCF.avi	42.77457046508789	41.82036590576172	1
0X34B0D3390808FB87.avi	64.19701385498047	58.70658874511719	1
0X34C28111C4C125E0.avi	55.6141471862793	54.622039794921875	1
0X34F7CF2069479824.avi	20.3576602935791	16.30604362487793	1
0X3503A92D7637451.avi	31.799760818481445	40.80356979370117	1
0X350C03638EC233F6.avi	44.8983154296875	50.332611083984375	1
0X350E5D4955052AFA.avi	19.81245231628418	16.77903938293457	1
0X3527A0143356B7F5.avi	42.09044647216797	40.54470443725586	1
0X353B18E085493A52.avi	54.79507827758789	58.45811462402344	1
0X354F4B874AED071B.avi	59.204261779785156	55.100257873535156	1
0X3562C155F79822B7.avi	54.69938278198242	57.54529571533203	1
0X3587945D9CB88758.avi	55.36408996582031	54.95733642578125	1
0X35943DCDA257FB3F.avi	55.684696197509766	58.073951721191406	1
0X35A78A31D8EC3E08.avi	43.98560333251953	33.35661315917969	2
0X35C02A1D71E0F261.avi	57.00515365600586	60.34326934814453	1
0X35D71675B11A8F12.avi	62.07952880859375	61.15330505371094	1
0X35DFFC5BC8995375.avi	62.032352447509766	62.04085922241211	1
0X36212648EAFF0B89.avi	38.545867919921875	53.455657958984375	1
0X365F36B9859AED91.avi	55.753440856933594	54.243072509765625	1
0X36715FD73D74BF39.avi	36.01279067993164	50.06836700439453	1
0X367B540BD67522AF.avi	74.020751953125	59.84181213378906	1
0X3693F13626B9A3E1.avi	44.9500846862793	39.93287658691406	1
0X36C8D17C4AA7C806.avi	58.8147087097168	58.86933898925781	1
0X36CCD2D8878BA51D.avi	60.524967193603516	66.43621826171875	1
0X36DFB3273B20DF4B.avi	60.39635467529297	61.896026611328125	1
0X36E1B0D2F55F5083.avi	62.437320709228516	57.53790283203125	1
0X370587577A29EA9.avi	57.754756927490234	54.296142578125	1
0X37671D9D80CCE804.avi	52.28337097167969	56.097984313964844	1
0X379CA9FEA4B8D934.avi	67.7916259765625	68.67581939697266	1
0X37BFEEF205E5ACA3.avi	56.5333251953125	60.483299255371094	1
0X37C22AD689BE34F.avi	64.03788757324219	64.76358032226562	1
0X37E6E6434A0C815B.avi	64.29385375976562	61.49627685546875	1
0X37FF2E02E64FDC8A.avi	67.78271484375	59.37876892089844	1
0X381864BFF92B7437.avi	67.05632019042969	60.29887390136719	1
0X381A1032716BDFE3.avi	41.234188079833984	39.933868408203125	1
0X3847FF474B4D4AEB.avi	62.99658966064453	60.99055099487305	1
0X384A037668246F4E.avi	24.434295654296875	19.52393341064453	1
0X38553A64F1845D6.avi	66.54589080810547	62.36665725708008	1
0X385C5071980C3241.avi	66.2337646484375	70.71321105957031	1
0X38638F441D35402.avi	43.31341552734375	44.03913116455078	1
0X386924A6B430342A.avi	42.023136138916016	40.39777374267578	1
0X3869ABCAB47DF8C9.avi	62.37874984741211	59.27229309082031	1
0X387F179AFBFB9768.avi	66.34063720703125	65.50458526611328	1
0X389455E41FE5B36.avi	41.69319152832031	36.973114013671875	1
0X38AF259B8CB9ED38.avi	46.482513427734375	45.83697509765625	1
0X38B128C923F9718F.avi	21.99462890625	19.048044204711914	1
0X38D61BFC461E6880.avi	47.95281982421875	53.8878059387207	1
0X38D92BC43C1543C0.avi	67.12738800048828	67.09392547607422	1
0X38E252DBA241D7A7.avi	55.495731353759766	58.31510925292969	1
0X39051FE34AF2ABF2.avi	65.22280883789062	64.12584686279297	1
0X395E507F8ECA4193.avi	60.50922775268555	61.74077224731445	1
0X398111BC19E289A6.avi	65.20563507080078	64.2459945678711	1
0X39812AAD22D1087E.avi	27.048213958740234	25.83138084411621	1
0X39B358EAE5C1A47.avi	58.137611389160156	49.122650146484375	1
0X39E3FD0C9DB2E14C.avi	49.696258544921875	53.469970703125	1
0X39EF484992C44E9D.avi	66.31279754638672	62.91490173339844	1
0X39F7878941FCCEE3.avi	66.2236328125	64.7974853515625	1
0X3A067F55DF845A2E.avi	52.540950775146484	50.5031623840332	1
0X3A170C20A679FBB4.avi	51.21393966674805	55.223819732666016	1
0X3A24403843DE9A9F.avi	64.21707916259766	62.972442626953125	1
0X3A46A45145C2FF9B.avi	58.50868225097656	50.88580322265625	1
0X3A6035ED10B83B7.avi	61.83917236328125	61.21941375732422	1
0X3A6E9277ED871C65.avi	62.64302062988281	69.25837707519531	1
0X3A76AD5CC9D50E57.avi	56.4619026184082	57.29972839355469	1
0X3A8F6D088C91167E.avi	57.471492767333984	58.21003723144531	1
0X3AB82E8B51CB82B4.avi	49.58279800415039	51.53755569458008	1
0X3B08A5A9B4068C8.avi	71.96530151367188	70.39693450927734	1
0X3B0C001E8B03BB10.avi	15.892589569091797	17.57314109802246	1
0X3B2F240FF65AE41B.avi	62.64230728149414	67.15909576416016	1
0X3B6EBD8C8C9A9567.avi	31.994823455810547	41.383872985839844	1
0X3B80677CE0873E50.avi	49.78575134277344	56.46600341796875	1
0X3BA376E0E5A67F4C.avi	45.104469299316406	53.407470703125	1
0X3BE4253D023C725E.avi	56.06793975830078	56.685096740722656	2
0X3C18E7594F18AEB9.avi	67.98086547851562	65.49352264404297	1
0X3C207E8489AD5BAE.avi	61.90153121948242	61.6977653503418	1
0X3C3C930EC09E4FA0.avi	48.43758773803711	54.79399108886719	2
0X3C4BE41655860B16.avi	69.14554595947266	66.03450012207031	2
0X3C5A6B5C6A66C7C0.avi	59.85482406616211	59.769962310791016	1
0X3C8AE3EFC3758990.avi	35.14820861816406	23.84886360168457	1
0X3CC2AB71D7704B20.avi	22.36151885986328	26.49518394470215	1
0X3CF4BCE027237660.avi	62.81480407714844	60.780662536621094	1
0X3CF920996FE95ADD.avi	58.061004638671875	56.750938415527344	1
0X3D058CE72C565376.avi	59.87828826904297	63.189414978027344	1
0X3D07B11AAF49F722.avi	53.08587646484375	56.025970458984375	1
0X3D536804F75D24EB.avi	53.300228118896484	50.62435531616211	1
0X3D595A1C7728A00B.avi	59.47418212890625	59.213531494140625	1
0X3D8B6D455EECFE25.avi	58.74995040893555	48.064048767089844	1
0X3DD2E68A5BE7A4FE.avi	62.368629455566406	68.46050262451172	2
0X3DEBAD684DB64050.avi	58.782474517822266	58.201148986816406	1
0X3E423D83A5D8629A.avi	59.319766998291016	55.04523468017578	1
0X3E6A113EC1BA37C2.avi	65.40372467041016	62.22072982788086	1
0X3E9510ADA06F09A9.avi	48.78758239746094	44.03496170043945	1
0X3EA9C5F8DCDD2DEC.avi	57.54574966430664	59.72056579589844	1
0X3EB1A47797F16A83.avi	64.07830047607422	60.9971923828125	1
0X3EC21D2B9F1EA8CC.avi	61.32585906982422	62.74994659423828	1
0X3F0ED71A38DA9C98.avi	45.57384490966797	56.35247039794922	1
0X3F1ED852891344A2.avi	31.372390747070312	33.844154357910156	1
0X3F24B7E7AE2C282B.avi	48.39668655395508	53.08785629272461	1
0X3F2724A0E1BC2582.avi	54.90384292602539	58.10969924926758	1
0X3F3190FAC575A7AC.avi	58.203041076660156	45.56902313232422	1
0X3FB529259ACCAD46.avi	57.50010299682617	59.11553192138672	1
0X3FF10F5B3ACC1D81.avi	60.141239166259766	55.83113098144531	1
0X40089B3B847361A0.avi	61.92497634887695	62.18297576904297	1
0X40253981E97848E5.avi	52.94027328491211	53.609718322753906	1
0X403F31515BED0BC2.avi	73.45537567138672	66.85767364501953	1
0X40551ED55932933D.avi	46.909637451171875	40.105995178222656	1
0X406899187CFD9A61.avi	67.9532699584961	66.45975494384766	1
0X40818EDA7A4B5FD4.avi	67.55628204345703	62.809425354003906	1
0X40859A35AFC437FA.avi	52.12099838256836	50.609275817871094	1
0X4093BA80E43ED821.avi	63.482242584228516	58.858787536621094	1
0X40BF3AC7A4247121.avi	35.27711868286133	43.7486572265625	1
0X40FD0B2BD7D3024E.avi	25.818645477294922	30.663389205932617	1
0X41130893A44122AB.avi	66.26241302490234	57.680763244628906	1
0X412697A4C6EF423E.avi	52.04901123046875	53.11255645751953	1
0X415D34188C1D556C.avi	62.688629150390625	64.39176177978516	1
0X4161CE9AEBC8547A.avi	58.545127868652344	54.691368103027344	1
0X41705247E0540BD7.avi	67.5684585571289	68.17338562011719	1
0X41744FC51A5EE79B.avi	54.97359085083008	58.37010192871094	1
0X418EBC0BB953DD1D.avi	69.19026947021484	68.01439666748047	1
0X419129FDE2B698.avi	58.253658294677734	61.73340606689453	1
0X41AC5C5FC2E3352A.avi	37.875553131103516	54.20576477050781	1
0X41BAB6D9416FBE7B.avi	58.573699951171875	60.45824432373047	1
0X41C2A106032ED4C8.avi	69.31554412841797	70.04747772216797	1
0X41D34DC8CABC6CEB.avi	58.05013656616211	61.69294357299805	1
0X41E921A2E68382C.avi	29.66765785217285	32.74027633666992	1
0X41ECEC7AAEEFD0E6.avi	57.250152587890625	53.85605239868164	1
0X41F15BF2544F66AF.avi	59.50798797607422	68.85590362548828	1
0X4225D03BC0BFD7BA.avi	67.27984619140625	63.73698425292969	1
0X429D577F56E5C4C4.avi	55.335208892822266	51.82587432861328	1
0X42A595A2F699E62C.avi	63.449790954589844	64.29957580566406	1
0X42A97568F13E2DB2.avi	59.72661590576172	61.869972229003906	1
0X42D952F5218473D0.avi	61.740840911865234	62.02649688720703	1
0X42E71F03706C0C1B.avi	59.08328628540039	62.16788101196289	1
0X42EE64F2F93A5495.avi	57.47263717651367	57.66876220703125	1
0X42FB891C8FD2AF86.avi	59.45669174194336	62.078041076660156	1
0X4365DD7E115C67FE.avi	61.36469650268555	63.469112396240234	1
0X437170B1DA64BB42.avi	59.6248893737793	65.24974822998047	1
0X43776A8E158E1D2F.avi	58.41432571411133	63.051353454589844	1
0X43DE853BD6E0C849.avi	64.35100555419922	59.208831787109375	1
0X445575CFEECB0986.avi	58.68671798706055	57.40483856201172	1
0X446E8D1FC944760C.avi	61.725494384765625	60.26432418823242	1
0X447284A7BA9F97EE.avi	60.73301696777344	59.95756912231445	1
0X44791B99E952C4B6.avi	60.88978958129883	63.927223205566406	1
0X449F4DBE528DB8E4.avi	71.01782989501953	61.10349655151367	1
0X44A22A6AC83EAAE3.avi	58.49822235107422	60.0549201965332	1
0X44AAEEDEB27D7CD8.avi	59.757781982421875	59.01764678955078	1
0X44C35F9C8D4F230B.avi	62.8146858215332	65.04576873779297	1
0X44CB4ECD6A40E9C9.avi	44.059444427490234	49.714576721191406	1
0X44F9A80B05DFC224.avi	41.211299896240234	48.685752868652344	1
0X4502CEC81747E7BD.avi	21.06781005859375	24.413042068481445	1
0X450790A4885E9762.avi	69.85792541503906	65.40996551513672	1
0X451AAC4A666A91BF.avi	23.95735740661621	15.604598999023438	1
0X45357AC4B9F02268.avi	45.37136459350586	39.212562561035156	1
0X457979CC6D12EBB8.avi	54.565582275390625	52.202857971191406	1
0X457D30606BC14265.avi	55.79104232788086	55.15210723876953	1
0X458C107A05DAB733.avi	64.16922760009766	55.258087158203125	1
0X45AD580B725C799E.avi	55.095481872558594	51.26690673828125	1
0X45D7BE7523C46BB2.avi	62.18707275390625	61.78858947753906	1
0X45E3351DC2069AA3.avi	62.40602493286133	64.50473022460938	1
0X45ED7398E9C3AAEA.avi	52.702091217041016	58.864471435546875	2
0X45F6B2D62CFBDD5A.avi	58.92286682128906	56.574371337890625	1
0X460698918BEA659B.avi	60.34516143798828	60.706153869628906	1
0X460B910F3236924B.avi	39.8729133605957	43.009159088134766	1
0X46540E51EA8D3CB3.avi	50.08424377441406	50.79584503173828	1
0X465E263A2E3C4006.avi	56.62752914428711	55.92853927612305	1
0X467B7DC0FAEAAD97.avi	60.08369445800781	59.16059494018555	1
0X46A60B1F1ACEE9FF.avi	39.99893569946289	30.1981143951416	1
0X46AE1D888EB482C9.avi	59.85230255126953	64.29254913330078	1
0X46E076385E2BD694.avi	68.04657745361328	67.51084899902344	2
0X46F177DC7B92CEA6.avi	61.46220016479492	61.258277893066406	1
0X46F890593D02A068.avi	61.86309814453125	62.58959197998047	1
0X46FA0CE0A00866D0.avi	60.652618408203125	62.67654800415039	1
0X4700E4911EF3C56A.avi	60.08592987060547	62.75208282470703	1
0X471783E22BC7C7C1.avi	66.68648529052734	63.85466766357422	1
0X47241688479B3A90.avi	66.07118225097656	69.07848358154297	1
0X4724AC020BB043C4.avi	55.73508071899414	58.22428894042969	1
0X4724EF4A6021488E.avi	67.02394104003906	63.73863220214844	2
0X475268C075FF7737.avi	45.02189636230469	51.46150207519531	1
0X47652348BF1687F2.avi	57.05548858642578	60.996944427490234	1
0X476B330DE1073521.avi	63.8004035949707	61.81490707397461	1
0X47902A34F32E05B8.avi	61.27723693847656	55.47509765625	1
0X47C3A2C6F7337211.avi	56.384178161621094	51.482276916503906	1
0X47C5BD5581B2636.avi	67.86954498291016	61.70035171508789	1
0X47DBEA2F11240016.avi	56.6845703125	59.19268798828125	1
0X47F00D882D730416.avi	55.556610107421875	56.80401611328125	1
0X4816823BCF1EDFC6.avi	57.336761474609375	50.98921203613281	1
0X48905E6FBAB24E3E.avi	40.01247787475586	46.127906799316406	1
0X4891812FCC8C95E2.avi	62.99117660522461	64.56388092041016	1
0X48AB3B6BB64769CF.avi	60.09185028076172	65.2601089477539	1
0X48C35748D6FE9BD.avi	62.005001068115234	51.84941864013672	1
0X48C5E7FC78E0B3C3.avi	61.10253143310547	59.18916320800781	2
0X48FB28BF9BD812DE.avi	57.104183197021484	58.11972427368164	1
0X490155F11EF9C102.avi	20.807689666748047	23.936708450317383	1
0X4917A8741F962DC4.avi	49.88444519042969	53.506874084472656	1
0X4918DDB4B3AE8FC7.avi	40.23685073852539	50.479248046875	1
0X49215CF6782C83B3.avi	58.26259231567383	59.3082275390625	1
0X4937270C8599D8E3.avi	63.854225158691406	62.942630767822266	1
0X493E34208D40DBB5.avi	37.08491134643555	55.15953826904297	1
0X4941EC81FA24A165.avi	70.642822265625	67.6807861328125	1
0X497E354B515F4FE.avi	31.42119789123535	25.411808013916016	1
0X499747D399335BDA.avi	56.79680633544922	54.12807083129883	1
0X49B7A10D057F78CC.avi	68.78993225097656	68.64200592041016	1
0X49BF970124381C81.avi	63.18534469604492	62.893524169921875	1
0X49EDDBE4F26EB4E9.avi	72.44404602050781	67.84577178955078	1
0X4A0C7C0FE8253F6E.avi	52.778621673583984	55.38358688354492	1
0X4A2D1333CC39F29B.avi	65.95777130126953	61.88532638549805	1
0X4A3198A53976E7B3.avi	50.35957717895508	51.51773452758789	1
0X4A49AE73D48ED549.avi	34.904850006103516	40.86849594116211	1
0X4A4BAD2CF6E771EF.avi	62.731319427490234	67.84749603271484	1
0X4A7A08B4859C2466.avi	26.677505493164062	33.11228942871094	1
0X4AAB72A545D59B3C.avi	64.30054473876953	59.99766540527344	2
0X4AE4981D62FD4A2F.avi	64.33049011230469	66.64410400390625	1
0X4AE79DABBD8D1F6D.avi	59.71751403808594	60.82306671142578	1
0X4B071CB75AAF67A7.avi	55.07596206665039	47.5843505859375	1
0X4B1424E2649E16B1.avi	56.75300598144531	62.2781867980957	1
0X4B1E3D75434F6785.avi	60.81684494018555	64.10790252685547	1
0X4B2690203CB2F7BB.avi	59.84798812866211	57.817955017089844	1
0X4B41FE94F65ED4FC.avi	60.456153869628906	61.553409576416016	1
0X4B5F467657C70230.avi	66.10225677490234	62.29527282714844	2
0X4B8CD0B98CEB8EAB.avi	59.504146575927734	64.21500396728516	2
0X4BA9D17E8AB2AF4E.avi	64.5279541015625	64.58806610107422	1
0X4BFD23141A6091C5.avi	49.531272888183594	56.159767150878906	1
0X4BFE78C4BEC7AA93.avi	55.32345199584961	58.137298583984375	1
0X4C03A878AB261E5.avi	62.11337661743164	64.53430938720703	1
0X4C28BDBE546E6B12.avi	37.976295471191406	41.08206558227539	1
0X4C371F553F658F4A.avi	53.8779411315918	38.5476188659668	1
0X4C3D1288ECBB8117.avi	60.424346923828125	65.78557586669922	1
0X4C4591D9CB3DDDE8.avi	63.67884063720703	60.01755905151367	1
0X4C5B58DD6DEE9F41.avi	53.13175964355469	59.182044982910156	1
0X4C81F018685C5333.avi	44.006561279296875	46.00874328613281	1
0X4CDEDC3CA72436A1.avi	61.47651290893555	60.7294807434082	1
0X4CE72E5392DFF72E.avi	39.94520568847656	43.864601135253906	1
0X4CF43EB60D67F4FA.avi	58.12467575073242	63.70378112792969	1
0X4D1FA00A1C115E77.avi	35.15984344482422	39.56346893310547	1
0X4D7581C48FA515A6.avi	63.95172119140625	64.79935455322266	1
0X4D7A36B4D79C91BE.avi	50.005958557128906	49.96501922607422	1
0X4D99A73E71A323B8.avi	66.50931549072266	58.58799743652344	1
0X4D9BF9D205C0FB63.avi	63.80122756958008	60.05608367919922	1
0X4DAF2BC7AD5242BF.avi	59.08937072753906	58.625526428222656	1
0X4DC2A9679CFE55D6.avi	34.678497314453125	38.81645202636719	1
0X4DC501859B8AD03A.avi	61.477481842041016	58.21794509887695	1
0X4DCB44704D75BCB4.avi	52.7037467956543	56.216163635253906	1
0X4E0BC2C036E928B1.avi	55.25093078613281	46.461971282958984	1
0X4E10843EF877019F.avi	58.529876708984375	59.63470458984375	1
0X4E1CF95FB15B1B41.avi	71.45886993408203	64.36042785644531	1
0X4E2793B64C6E1697.avi	64.82920837402344	65.83306121826172	1
0X4E38E030A745C3A7.avi	67.07279968261719	61.991554260253906	1
0X4E5A25A73BE58A0.avi	57.37694549560547	61.7725830078125	1
0X4E5E3D56B330AAF7.avi	61.888832092285156	59.323814392089844	1
0X4E6CD95441F3C2D4.avi	49.59286880493164	58.215431213378906	1
0X4E8DE76280B1445B.avi	59.94901657104492	59.424560546875	1
0X4E9496513479C330.avi	33.78883361816406	38.139827728271484	1
0X4E9F08061D109568.avi	70.27608489990234	70.1547622680664	1
0X4ECECBC46D4ACCB7.avi	55.401668548583984	60.21155548095703	1
0X4EF738B9EC34D664.avi	26.5252685546875	30.260265350341797	1
0X4EF859DB4F6D52D4.avi	54.605831146240234	58.6476936340332	1
0X4EFB94EA8F9FC7C2.avi	17.7091121673584	45.984092712402344	1
0X4F1634C33E5A0522.avi	59.06355667114258	63.06047821044922	1
0X4F38559E6842E6B9.avi	62.512603759765625	65.3953628540039	1
0X4F47E30FDD6BE447.avi	38.28194046020508	40.722564697265625	1
0X4F6EAF6EA9D0D4AA.avi	62.54426956176758	64.87958526611328	1
0X4F89846030713617.avi	50.79293441772461	57.41667175292969	1
0X4F963A8803EE27E1.avi	59.22675704956055	59.52204132080078	1
0X4F96D302CB820C76.avi	66.3106689453125	67.86151885986328	1
0X4F9A4229C54DA391.avi	65.68064880371094	65.28575897216797	1
0X4FAB297B6620A2AB.avi	59.672119140625	60.287994384765625	1
0X4FACABF5BA7D337.avi	56.52494812011719	58.14714813232422	1
0X500FC4E8716B0A8F.avi	46.766109466552734	40.74672317504883	1
0X50123D34D2500DE7.avi	44.320316314697266	43.66020202636719	1
0X5042C6AB36212224.avi	38.357723236083984	48.86897659301758	1
0X5077E67FD3C011C.avi	55.68854522705078	52.84821701049805	1
0X507C7C082EA6B68F.avi	56.201881408691406	58.59046936035156	1
0X50AA85E1108DD28D.avi	63.95259094238281	61.66443634033203	1
0X50AF86577B0E0C0.avi	23.280630111694336	24.026430130004883	1
0X50E1A609EDB71DDE.avi	50.09638214111328	49.59861373901367	1
0X510FF9F679F312C2.avi	58.03580856323242	61.01041030883789	1
0X511D25AE9C39685C.avi	61.0125732421875	59.335289001464844	1
0X512A75F626846DD1.avi	68.89694213867188	67.11637878417969	1
0X5135B2283BB69AF3.avi	52.09861755371094	44.68256759643555	1
0X51472543858384F2.avi	52.906471252441406	57.93696594238281	1
0X514AE6D7248D0A2A.avi	59.81845474243164	57.93149948120117	1
0X5175AED2558B83E6.avi	65.17008972167969	55.54288101196289	1
0X517B9EA7B3FBEE17.avi	52.02170181274414	57.94401168823242	1
0X518BC58DF231D061.avi	11.346684455871582	12.548567771911621	1
0X51C9BBFB660CF100.avi	62.96186828613281	60.42959976196289	1
0X51D66652BDB24941.avi	26.6270694732666	19.331987380981445	1
0X51D8A66B24FD69CA.avi	54.25797653198242	56.269264221191406	1
0X5216E8EAC6638EC5.avi	27.702587127685547	40.18022918701172	1
0X5226FB3272760299.avi	59.26563262939453	57.4965705871582	1
0X52297761808D2976.avi	45.824310302734375	48.62028121948242	1
0X5233D810FA8D90D0.avi	62.624427795410156	65.58953094482422	1
0X5235A82128C7DA89.avi	50.832420349121094	50.710914611816406	1
0X523FA0DDFF2B86ED.avi	40.663177490234375	37.54484939575195	1
0X5251B40D3A1CD1D6.avi	62.720882415771484	59.926414489746094	1
0X52D27E1752D12960.avi	50.6927490234375	59.656898498535156	1
0X52E865A8C311F559.avi	49.248191833496094	52.86121368408203	1
0X52F3BB17DC1CC0EA.avi	65.1940689086914	63.29334259033203	1
0X52F78B094464709B.avi	63.76398468017578	69.3472900390625	1
0X53434964FF756E9A.avi	65.20899200439453	61.89679718017578	1
0X53491FA3CDC950C1.avi	57.28218078613281	58.89765930175781	1
0X535C51E9C2EE35F1.avi	64.34561157226562	62.07498550415039	1
0X539386FD2B2033D5.avi	55.07518768310547	49.46409606933594	1
0X53BD50EB0C43D30D.avi	62.49944305419922	59.69757080078125	1
0X53C84BFA9447BEE8.avi	64.9679946899414	66.267333984375	1
0X53CE02247441397F.avi	62.24222946166992	57.9434700012207	1
0X5406E97A85CAEB10.avi	64.71305084228516	60.097900390625	1
0X5407651AF7E19AD1.avi	39.58950424194336	49.092132568359375	1
0X541432A2F24BA7A4.avi	64.09659576416016	63.98870849609375	1
0X5418A371914B3AAD.avi	56.81520462036133	65.47061920166016	1
0X543FF08F5AEED836.avi	60.45867919921875	65.32369995117188	1
0X5440A5C9A8CACA49.avi	48.86035919189453	56.50560760498047	1
0X545AE8E42396264B.avi	60.75617980957031	57.744606018066406	1
0X547BE4F7E93BBD8E.avi	64.73335266113281	61.377197265625	1
0X5488B4989668C529.avi	66.78946685791016	67.55757904052734	1
0X54CB2267CB8CEBBB.avi	51.84130096435547	54.16780090332031	1
0X54EA74B9F2F612A3.avi	61.31660842895508	71.05628204345703	1
0X54FBE65372BC873.avi	57.66536331176758	44.991241455078125	1
0X552D2BEC02396DD4.avi	56.4023551940918	60.04502868652344	1
0X55324702AE57AF6D.avi	59.56684112548828	67.80934143066406	1
0X5537710165616E3F.avi	53.344478607177734	49.244049072265625	1
0X554AC1E23B17F678.avi	57.76310729980469	59.84751892089844	1
0X5572F384EF9DD9FC.avi	69.07731628417969	60.07510757446289	1
0X558BBB9DC59ABE58.avi	46.85501480102539	52.03093338012695	1
0X559CBA3607FC7673.avi	66.43856048583984	62.53154754638672	1
0X55AE4F5E25A9609F.avi	67.49907684326172	65.52574157714844	1
0X55BE2D4BC726F7B7.avi	66.91033935546875	65.83068084716797	1
0X55D3F7134FE08939.avi	71.01558685302734	65.25353240966797	1
0X55D97A446839D999.avi	57.902687072753906	59.055824279785156	1
0X560AC3ED5C9AA949.avi	36.3157844543457	33.119346618652344	1
0X562D7CFA5BAE1A69.avi	56.75870132446289	55.19774627685547	1
0X56497E5A81DB483A.avi	56.796077728271484	60.776180267333984	1
0X564B7112D21AC297.avi	39.419734954833984	45.22071075439453	1
0X5681A0EC29CEDAFB.avi	58.51693344116211	56.17329788208008	1
0X569C32CA446F75CB.avi	61.937747955322266	62.87879943847656	1
0X56B7729C43515690.avi	57.7598991394043	55.21863555908203	1
0X56FD0409BFA202DF.avi	53.65312957763672	38.057861328125	1
0X572AEF5D9FB71D5E.avi	65.50720977783203	62.121070861816406	1
0X5746FD1045390A93.avi	63.39375686645508	68.339599609375	1
0X574915FE8F47DA9D.avi	22.494441986083984	20.083038330078125	1
0X575A1E4C8C441849.avi	36.069679260253906	48.08761215209961	1
0X57614735C29E7850.avi	68.64234924316406	62.303253173828125	1
0X57638EDBA6862410.avi	59.872772216796875	56.010948181152344	1
0X578A64C447B18198.avi	30.694089889526367	28.20611000061035	1
0X57B3CE32DFE7E331.avi	47.125972747802734	52.770263671875	2
0X580C785A54010D31.avi	58.705604553222656	57.082698822021484	1
0X5862D7393B1702A1.avi	60.568275451660156	57.53046798706055	1
0X58871E2E411DF847.avi	59.64811325073242	58.045799255371094	1
0X588FDBBA1B4732A1.avi	43.00210189819336	39.62137222290039	1
0X589E6E8F092EF3D2.avi	71.92201232910156	69.27558135986328	1
0X58E0C4426D076B8B.avi	59.09140396118164	57.279884338378906	1
0X58E9941E544B4437.avi	63.07356262207031	57.49269104003906	1
0X58EA44DD398ACEDF.avi	26.527725219726562	34.09244155883789	1
0X58EBB19DD908A04.avi	62.649410247802734	62.036407470703125	1
0X5906DC737114DBF1.avi	55.087894439697266	51.04231262207031	1
0X5932549C293D414.avi	61.55696487426758	56.66581726074219	1
0X5934A7755DBA992F.avi	57.54182815551758	61.5994873046875	1
0X593E7BA6491DC8CC.avi	56.1855354309082	58.06605529785156	1
0X595ECA5F232566EE.avi	44.61259078979492	53.33079528808594	1
0X59671F285804943A.avi	58.146602630615234	57.07466125488281	1
0X599C81E46591FA88.avi	58.92618179321289	62.359901428222656	1
0X59BB0313F22D6C09.avi	52.3010368347168	54.84642791748047	1
0X5A043A25D7DE2119.avi	57.777442932128906	59.90022659301758	1
0X5A36F3D64B1C022E.avi	60.6136360168457	57.207237243652344	1
0X5A887EDA76C326E9.avi	39.22268295288086	38.99594497680664	1
0X5A8D9673920F03FE.avi	26.654748916625977	44.834007263183594	1
0X5AA07A9EDFA136A4.avi	65.64888000488281	61.293357849121094	1
0X5AA42E877A34343C.avi	62.0750732421875	62.408058166503906	1
0X5AB4C1E0766C1301.avi	51.64833450317383	55.702335357666016	1
0X5AC51281F3F82853.avi	61.475257873535156	63.3883056640625	1
0X5AE597D0E98182FD.avi	59.7493896484375	62.269432067871094	1
0X5AF5F4D6A5009696.avi	39.91725540161133	52.139339447021484	1
0X5B11C88A9BEA16A1.avi	66.01716613769531	65.35821533203125	1
0X5B437B04F1B9248F.avi	68.30621337890625	62.729515075683594	1
0X5B597AB91860C164.avi	65.86956024169922	63.803138732910156	1
0X5B8C506AC0A3CB4B.avi	60.55545425415039	58.95389938354492	2
0X5B9C0EEB93E0BE10.avi	65.25199890136719	61.593238830566406	1
0X5BA0316D390284D6.avi	65.2632064819336	60.804962158203125	1
0X5BA6C5333369EBF9.avi	63.079952239990234	63.00774383544922	1
0X5BCD54C82F8D582D.avi	55.53066635131836	56.6095085144043	1
0X5BE1EB81D547BB00.avi	59.451866149902344	58.81336212158203	1
0X5BE6B8A080E4AAF3.avi	64.56877899169922	66.75515747070312	1
0X5BFC2EC0D445EA65.avi	28.143234252929688	27.582317352294922	1
0X5C04297CE92F9474.avi	15.567902565002441	20.033693313598633	1
0X5C05336F5F0ABF6F.avi	55.022640228271484	63.78034973144531	1
0X5C0BCAA2FB4FF1B4.avi	37.43083572387695	42.498687744140625	1
0X5C36C47474E66354.avi	58.57023239135742	61.59400939941406	1
0X5C3E19EC804AB89A.avi	63.48109436035156	62.2270622253418	1
0X5C41AF3F25757D5B.avi	63.57681655883789	59.9476318359375	1
0X5C48A57102118A57.avi	64.39715576171875	63.357887268066406	1
0X5C732BCF53162A65.avi	60.32460403442383	56.35259246826172	1
0X5C82DDEEA7B83F66.avi	59.06195068359375	55.75631332397461	1
0X5CA9EC597BD1151A.avi	63.396366119384766	59.13688278198242	1
0X5CB575476EC80F28.avi	56.64944076538086	56.884002685546875	1
0X5CC9462160833E16.avi	65.16265869140625	62.80949401855469	2
0X5CEFEEEA65D39669.avi	52.851932525634766	61.477378845214844	1
0X5D0DFD26F454D74C.avi	62.06651306152344	65.32721710205078	1
0X5D15F6BD0B9D5CE2.avi	62.31394577026367	59.982975006103516	1
0X5D7DED9EE53AFE49.avi	57.22138977050781	51.40738296508789	2
0X5D96B22626F0D2AA.avi	60.21847152709961	60.50129699707031	2
0X5DAB9FDE7CC700DE.avi	32.46933364868164	27.320894241333008	1
0X5DB7742B2778FD6B.avi	58.143856048583984	61.729637145996094	1
0X5DCD1D381ED8E90A.avi	62.924285888671875	61.706275939941406	1
0X5DDDBEF2B4D91CD.avi	67.35924530029297	64.2447280883789	1
0X5DDE9E68BB099303.avi	55.08548355102539	53.179725646972656	1
0X5DFC0C66C150F577.avi	52.86581802368164	47.769630432128906	1
0X5E225B4AE218833F.avi	34.52717590332031	46.581729888916016	1
0X5E64AA2424074480.avi	55.00104522705078	58.730934143066406	1
0X5E76ADAC714DF9D7.avi	63.0443115234375	63.0989990234375	1
0X5E857A59AF8D3FC7.avi	54.27915954589844	56.8162727355957	1
0X5E98971829C12431.avi	61.003353118896484	59.6163215637207	1
0X5EB091B7ACE3715E.avi	28.603248596191406	37.65684127807617	1
0X5EB2063FDB36FFEA.avi	59.114688873291016	58.57356262207031	1
0X5ECD55B830580E47.avi	71.01350402832031	68.3302001953125	1
0X5EDF35043B9394FB.avi	59.008174896240234	56.57875442504883	1
0X5EE96AA34060E43F.avi	22.249528884887695	27.930185317993164	1
0X5F0602402478B90A.avi	45.306480407714844	43.6829719543457	1
0X5F3D04F591FED07C.avi	57.72782897949219	56.59907531738281	1
0X5F40FC2C2367EA92.avi	59.152671813964844	62.48301315307617	1
0X5F4167C2888CCA6E.avi	48.62834548950195	49.11912155151367	1
0X5F5C118F20590038.avi	65.13313293457031	63.96344757080078	2
0X5F6F8D308353F7CE.avi	48.98869705200195	54.950042724609375	1
0X5F82B5955E52718.avi	49.723934173583984	59.26627731323242	3
0X5F9248C06FAC691F.avi	50.18485641479492	59.14457702636719	1
0X5FA0D09981EB84F1.avi	56.19298553466797	63.868255615234375	1
0X5FAFD4377E381228.avi	66.24287414550781	67.92414093017578	1
0X5FB52EE24AD4E07C.avi	19.268077850341797	18.57998275756836	1
0X5FBE580FA447E32F.avi	64.86132049560547	66.07303619384766	1
0X5FD48AFE4017BCC.avi	61.405601501464844	60.9677734375	1
0X5FE2CC293BF88CCD.avi	39.80532455444336	44.42868423461914	3
0X5FF1487741A82553.avi	69.62793731689453	63.32423400878906	1
0X5FF75E97ECDC71E8.avi	58.70835876464844	61.24669647216797	1
0X5FF8D238E3A43BA9.avi	17.864402770996094	16.938560485839844	1
0X600FA3ECBB488EAC.avi	59.747562408447266	57.728668212890625	1
0X6022F9F42D2E8E06.avi	68.43890380859375	63.32246017456055	1
0X602B5FA15C1B1391.avi	55.164215087890625	59.16621780395508	2
0X60361B7F301DEBB7.avi	68.2885971069336	62.90662384033203	1
0X6043DEDF42873A99.avi	59.41335678100586	61.854530334472656	1
0X604740AA1AC8E769.avi	58.073570251464844	56.86269760131836	2
0X605383A20B7C658F.avi	54.472572326660156	58.2347297668457	1
0X60758344D1A615C7.avi	56.1925163269043	59.60445022583008	1
0X608CDE34163C8C6E.avi	49.690250396728516	54.48314666748047	1
0X608ED3201BB2F9A.avi	52.996543884277344	53.786460876464844	1
0X60A3D09BF576C9E0.avi	60.400386810302734	60.03943634033203	1
0X60AC03ACF886B39.avi	60.08187484741211	65.9529037475586	1
0X60DA39A95735153C.avi	39.6751594543457	35.00525665283203	1
0X60FA846306768D7A.avi	60.44459533691406	63.14751434326172	1
0X612D302A7898B7B.avi	61.91625213623047	61.693782806396484	1
0X613E15ACF68A8CD4.avi	69.23324584960938	69.484375	1
0X614B3F106CA8115E.avi	63.15372085571289	62.47142028808594	1
0X61606A54D357AD12.avi	62.37084197998047	63.11434555053711	1
0X617DAA674148287E.avi	67.94461822509766	62.7979736328125	1
0X61848F995A02B06C.avi	60.43790054321289	57.833778381347656	1
0X619010C76D709BCF.avi	62.758785247802734	64.52833557128906	1
0X61BB4CE860D8FF7C.avi	54.592689514160156	59.99352264404297	1
0X61E16B47E6FD8A4C.avi	57.91302490234375	61.87977600097656	1
0X61E568C03C41267A.avi	55.479408264160156	43.03071975708008	1
0X6200509F3CB51BF4.avi	42.00382614135742	50.062530517578125	1
0X620373BE146E6C3B.avi	38.52893829345703	43.92781066894531	1
0X6229CB36DB9F05A5.avi	67.63150787353516	61.92523193359375	1
0X62431BB9CF3A33EE.avi	56.428497314453125	42.198944091796875	1
0X6244974E7C452D0.avi	45.765689849853516	39.67146301269531	1
0X624AF19C96CC325F.avi	61.4964485168457	55.27983093261719	1
0X6275BB18E7A8D320.avi	56.53959655761719	61.951988220214844	1
0X628BD140F1FC1557.avi	59.91780090332031	59.808074951171875	1
0X628E52E0848610F5.avi	55.437931060791016	59.881202697753906	1
0X6290DAA1DBA189F9.avi	43.2929801940918	42.06168746948242	1
0X62A25E56B1AEE78B.avi	63.075904846191406	64.11080932617188	2
0X62ABD820E0F2FBD0.avi	58.74888610839844	64.7718734741211	1
0X62B37D47688D7F3C.avi	30.942659378051758	35.52989196777344	1
0X62D0E438B69C344A.avi	63.655330657958984	61.1373291015625	1
0X62F8023D8467B4D5.avi	48.90336227416992	51.829795837402344	1
0X63065D5C24C3DE6D.avi	58.354679107666016	50.31627655029297	1
0X6311A3EA62D07100.avi	69.18587493896484	66.47618865966797	1
0X6326541E9E879019.avi	29.74007797241211	31.41626739501953	1
0X633E0E424144D38F.avi	59.940494537353516	60.154937744140625	1
0X636B7F7511BA829B.avi	59.35127258300781	54.5578727722168	1
0X63800FF8C04208F7.avi	63.828731536865234	65.1624526977539	1
0X63A2FB5EC2E1389E.avi	61.53351593017578	64.17732238769531	1
0X63EFA5F7FFFB0014.avi	48.38429260253906	49.91376495361328	1
0X6406F656D85D613.avi	46.58626937866211	41.175132751464844	1
0X641187BA5EAA4331.avi	57.30581283569336	61.41254425048828	1
0X6440E65AC7ED5668.avi	68.37911987304688	66.04589080810547	1
0X645F2FD9B7EB9211.avi	68.26599884033203	65.50226593017578	1
0X647499F6DA710D4F.avi	56.92692565917969	58.18833541870117	1
0X6479BEFEFDB47B80.avi	56.924415588378906	58.02544021606445	1
0X64B2B77B0C551FE4.avi	46.07633590698242	54.49446105957031	1
0X650C78FAA0312711.avi	62.29831314086914	64.1799545288086	1
0X65115C498B497C14.avi	55.696685791015625	57.73486328125	1
0X653C793B3F2B3510.avi	48.46086883544922	51.34297180175781	1
0X654CBBC325689148.avi	65.43362426757812	59.34081268310547	1
0X656705047098A5FC.avi	67.95741271972656	63.86660385131836	1
0X658AC1BA93532526.avi	62.81344223022461	60.228004455566406	1
0X65A4CFF0CDED342B.avi	62.91832733154297	60.30491638183594	1
0X65AFBE7F72F33F56.avi	66.94017791748047	65.13060760498047	1
0X65B23F659EFEE4B5.avi	60.99300003051758	59.90085983276367	3
0X65C488B49774AE48.avi	60.09516906738281	58.963043212890625	1
0X660104EE65A0D28E.avi	54.92765426635742	58.394439697265625	1
0X66050153ED5E08EA.avi	64.66588592529297	58.43885803222656	1
0X6610FEE0E4DB11B5.avi	67.42790222167969	65.06864166259766	1
0X662EF84E75806C27.avi	32.094688415527344	34.29706573486328	1
0X669B1F6BD601634.avi	61.926124572753906	61.29035568237305	1
0X66C173C78E8F6EDF.avi	65.9508285522461	57.41632843017578	1
0X66C8EAE88FFB77EE.avi	40.079219818115234	50.16267395019531	1
0X66E92E721D27BF17.avi	54.76790237426758	61.98652648925781	1
0X66F67400B4224304.avi	45.048179626464844	45.06808090209961	1
0X6703FCFAD2E7CBCA.avi	54.5286750793457	34.951454162597656	1
0X6710BA6184204672.avi	46.60050964355469	58.58963394165039	1
0X6720DAE21174550.avi	64.92460632324219	63.21043395996094	1
0X67258AC1999CA388.avi	65.0607681274414	60.5418586730957	1
0X6728170DD8443536.avi	51.47455596923828	55.62055206298828	1
0X6732D6F83932DACA.avi	47.032588958740234	37.2772102355957	1
0X674BD01159859802.avi	68.82205200195312	64.300048828125	1
0X674D11613887E038.avi	64.92942810058594	65.43672943115234	1
0X6767F4359E20EE24.avi	23.809005737304688	21.78913116455078	4
0X67753ECB554BC154.avi	56.575199127197266	60.57978820800781	1
0X678B0D95D2EF1F37.avi	34.8423957824707	39.205657958984375	1
0X67E8F2D130F1A55.avi	45.258705139160156	51.460567474365234	1
0X67F0850A73E98169.avi	70.34044647216797	73.04742431640625	1
0X67F418EFEAF112A.avi	67.03055572509766	63.692115783691406	1
0X67FC799EC72F1852.avi	61.480133056640625	65.24308776855469	1
0X68162D95EAB2AB4E.avi	64.8076171875	59.8471565246582	1
0X681A95D85C2D17EC.avi	33.673927307128906	27.65238380432129	1
0X684A3BC616D3740C.avi	48.210933685302734	34.4505615234375	1
0X68521E9A7A5E6C26.avi	60.439292907714844	62.46687316894531	1
0X685A4B045C95B72A.avi	56.99601364135742	51.052547454833984	1
0X6867156FCD59C7DD.avi	70.52032470703125	67.9963150024414	1
0X686D8CAEF6113D71.avi	60.727813720703125	62.40602493286133	1
0X686F756A1F380DAC.avi	63.22728729248047	63.947086334228516	1
0X6878753F91B0C449.avi	62.278282165527344	58.53948211669922	1
0X687A5BC36E15FA4F.avi	71.07154846191406	64.91320037841797	1
0X687F32820865345D.avi	63.97510528564453	59.020294189453125	1
0X68B3B1926A16337D.avi	63.500972747802734	64.2589340209961	1
0X68EBF6C87CD14F34.avi	62.001922607421875	60.207122802734375	1
0X68F5FD987AB1DE31.avi	30.447763442993164	33.78253173828125	1
0X694033179511A13E.avi	51.03020477294922	48.405696868896484	1
0X69447E46FEDD2A3F.avi	61.5032844543457	45.22093963623047	1
0X6985788FAE5F8039.avi	62.26788330078125	66.3919448852539	1
0X698CD6F727626E9.avi	51.31692123413086	54.40861129760742	1
0X69B8866270E7BC77.avi	56.286293029785156	56.60966491699219	1
0X69C213A7E1B58743.avi	65.3584976196289	65.44678497314453	1
0X69CAB2A980A78FCB.avi	53.13374328613281	54.48954772949219	1
0X69EA4A8D900C9F7.avi	59.3411750793457	56.905887603759766	1
0X69FF17A94F18585A.avi	54.52140808105469	57.1312141418457	1
0X6A0E0C2096A56020.avi	63.49409484863281	59.57158660888672	1
0X6A11E31F14ADFDEE.avi	48.25991439819336	49.23143768310547	1
0X6A2B51F5E42AAFF1.avi	62.94265365600586	59.6525993347168	1
0X6A45FBB2F8991E0E.avi	46.69184875488281	55.94468688964844	1
0X6A59ABB6D7C8F0BA.avi	51.84151077270508	46.55003356933594	1
0X6A672DABBE9F8660.avi	63.27906036376953	59.9632568359375	1
0X6A815B26E4D6AFC3.avi	60.43876647949219	59.978580474853516	1
0X6AA21353DB219B2E.avi	60.39472579956055	54.42326354980469	1
0X6AB214EB6B92DC02.avi	57.258262634277344	57.10016632080078	1
0X6AB2CF56234A13CC.avi	60.2956657409668	62.118385314941406	1
0X6AC075B8CAE1D6EF.avi	61.5928840637207	59.0284309387207	1
0X6AC5A4C46C17EDC0.avi	65.22643280029297	66.6965560913086	1
0X6ACAC4D295EF82BF.avi	33.40052795410156	38.7315673828125	1
0X6B0A6A101C2DA474.avi	46.99700927734375	47.643795013427734	1
0X6B11525181625135.avi	61.67324447631836	66.17752075195312	1
0X6B2DF895741FC467.avi	52.277931213378906	49.578582763671875	1
0X6B38A2D99D5A9A86.avi	67.35511779785156	67.03242492675781	1
0X6B462232B332BB81.avi	64.67588806152344	66.45491790771484	1
0X6B5A0E853A0A1C2F.avi	58.20257568359375	56.435340881347656	1
0X6B65849509F23240.avi	55.437957763671875	60.83134460449219	2
0X6B7033724FFD6F8F.avi	50.79069900512695	59.206241607666016	2
0X6B8CAD148A81CBB1.avi	59.08297348022461	60.52700424194336	1
0X6BA7CB2E44532208.avi	54.74541091918945	56.20818328857422	1
0X6BAE7A563B2DD386.avi	60.1401481628418	58.949684143066406	1
0X6BC02B386AAEC4CF.avi	57.7887077331543	58.183013916015625	1
0X6BE1E54E59745D35.avi	58.715396881103516	59.619285583496094	1
0X6BE62DA9E887AC67.avi	50.690086364746094	54.186195373535156	1
0X6C56FD0ECEF3C539.avi	57.136207580566406	54.53505325317383	3
0X6C5E836554770576.avi	47.8259162902832	57.394142150878906	1
0X6C6FE0CFFBEAD9C0.avi	52.28740310668945	50.56379318237305	1
0X6C8F08AB5C918755.avi	63.855831146240234	62.55580520629883	1
0X6CB652160FFC36B7.avi	45.541656494140625	54.52809143066406	1
0X6CCFED529BAD08F8.avi	57.61981964111328	58.4210205078125	1
0X6D0D293319783A87.avi	68.72606658935547	67.04121398925781	1
0X6D1D29802905D6E0.avi	45.44291687011719	41.61146926879883	1
0X6D218D2DC031979F.avi	61.65797805786133	64.08027648925781	1
0X6D4A0B79F875979F.avi	65.88066864013672	65.14305114746094	2
0X6D4A77DC8CD88E9A.avi	29.396425247192383	24.05293083190918	1
0X6D4AE6195D85472B.avi	37.3874397277832	35.216819763183594	1
0X6D55B39BC5165D15.avi	61.90361785888672	50.86981201171875	1
0X6D600D764AD2D7A9.avi	40.93241882324219	28.202367782592773	1
0X6D78CCCD9680F137.avi	66.8022689819336	67.26345825195312	2
0X6D9723FC15CFEE85.avi	34.69758987426758	41.13039779663086	1
0X6DA6FDFFA83994BB.avi	60.746238708496094	59.48841094970703	1
0X6DDD5B0B4132C787.avi	50.251991271972656	43.4971923828125	1
0X6DFE8F195ACC3BA4.avi	30.101486206054688	19.45391082763672	1
0X6E212B8A73CA04DD.avi	56.22235870361328	61.94860076904297	1
0X6E27B3EF3A104896.avi	45.32638931274414	57.58709716796875	1
0X6E3FBD73AE2685F.avi	55.199058532714844	60.56711959838867	1
0X6E4159BB40A86E64.avi	65.30582427978516	66.13654327392578	1
0X6E46A32DFF7E9E62.avi	70.24170684814453	62.93547821044922	1
0X6E57B3FDE0D9C92.avi	33.13871765136719	34.95449447631836	1
0X6E5CF1D1178DF20B.avi	67.59270477294922	63.918907165527344	1
0X6E6B700BBFFFD2D6.avi	64.54306030273438	61.700965881347656	1
0X6EBCC08A401F9B5B.avi	59.495967864990234	47.29268264770508	1
0X6EEC24E41B261C6F.avi	58.555965423583984	62.288917541503906	1
0X6EEDB606DA0C8EDE.avi	56.887229919433594	55.0380859375	1
0X6EEFDA0A9F0144FF.avi	58.6412353515625	55.649261474609375	1
0X6F00E1B88FF7F2B6.avi	62.150333404541016	52.56079864501953	1
0X6F3232FD37FD13C5.avi	70.09146118164062	58.43761444091797	1
0X6F3E6EC0B32CBB66.avi	62.590362548828125	57.721290588378906	1
0X6F489746D4866AAC.avi	44.82549285888672	46.019805908203125	1
0X6F6DB4A07AA7BED2.avi	68.6430435180664	63.943145751953125	1
0X6F7BF22A07F61BC8.avi	59.06650161743164	64.4201431274414	1
0X6F8676CBA5E2571A.avi	55.967918395996094	56.172752380371094	1
0X6FAB02B40464E30.avi	67.37460327148438	62.0849494934082	1
0X6FCE7C69AE34FBF7.avi	66.84213256835938	65.76818084716797	1
0X6FF416B50E42532F.avi	73.35794830322266	65.34270477294922	1
0X700C7EFB75691A.avi	56.91734313964844	58.881961822509766	1
0X7012247CA8314DC5.avi	48.45979690551758	49.00885009765625	1
0X702D4E353E3B6A04.avi	48.14105224609375	34.47342300415039	1
0X7036B875624A51E5.avi	48.00923538208008	57.34845733642578	1
0X704845139A356532.avi	64.28907012939453	61.99610137939453	1
0X705789F6BD6B3A46.avi	48.0849494934082	41.90685272216797	1
0X706B389AF6175FE4.avi	57.84273910522461	58.26119613647461	1
0X70702683D6C909DB.avi	66.08799743652344	62.08175277709961	1
0X709522F8FD4A92DF.avi	34.1110954284668	32.39543151855469	1
0X709A3DD7C31252F3.avi	69.30794525146484	65.9996566772461	1
0X70E038A53FD778FE.avi	57.36171340942383	62.81080627441406	1
0X70F4F530DB582570.avi	66.61331176757812	65.007080078125	1
0X710CEE694461AA2E.avi	66.20753479003906	62.06678009033203	1
0X7111782DEA339319.avi	59.91696548461914	62.67069625854492	1
0X71258BC9BF14F659.avi	58.493553161621094	53.73255157470703	1
0X71270AD323D7C627.avi	64.29215240478516	60.52507019042969	1
0X7166874B45E63C2B.avi	65.43006896972656	60.62944793701172	2
0X717323632DAF18D2.avi	57.72378921508789	57.910797119140625	1
0X719F5441F4D7F772.avi	67.52401733398438	63.084800720214844	1
0X71C37D3E936D08DA.avi	65.09060668945312	65.04959869384766	1
0X71DA17261425414F.avi	68.95787811279297	63.457237243652344	1
0X71FE0206D64EDD39.avi	45.319766998291016	50.39649963378906	1
0X7244FC1F0267202F.avi	36.106101989746094	42.22459411621094	1
0X726340B293ADED52.avi	65.0667953491211	63.0095100402832	1
0X72685B35200F4C48.avi	54.83670425415039	52.6893424987793	1
0X7299D46E48AD3C37.avi	55.99678421020508	60.257720947265625	2
0X72AFD8330D1A2378.avi	13.396988868713379	17.195966720581055	1
0X72B134B9DB954CE0.avi	71.35790252685547	62.768009185791016	1
0X72B2D4A1633D4D14.avi	66.81272888183594	66.02597045898438	1
0X72F46FF82263E9BB.avi	64.33287048339844	63.007347106933594	1
0X73157CDC07CC521A.avi	59.57785415649414	60.0364990234375	2
0X7321C0F7FDA48773.avi	62.42232894897461	54.76515197753906	1
0X7327AFFC293E3F3E.avi	68.08594512939453	64.64933776855469	1
0X73402C06C929E8EF.avi	36.795326232910156	51.21245574951172	1
0X735F588BB61D6CAA.avi	54.93893814086914	57.89495086669922	1
0X73887804901441E1.avi	55.9898567199707	58.78404235839844	2
0X73AF0618B125251B.avi	65.26396179199219	60.83375549316406	1
0X73C0839C4D54DBDB.avi	65.22077178955078	61.88424301147461	1
0X73CBCADA2191104C.avi	49.48352813720703	56.240875244140625	1
0X73D50DE693F798E3.avi	58.2227668762207	61.458675384521484	1
0X73F7C900EE5F7BDA.avi	62.17139434814453	57.88896942138672	1
0X740B08561D0382B.avi	29.323457717895508	38.167301177978516	1
0X740F540B87B8AF3.avi	64.74427795410156	62.56089782714844	1
0X7415C8B1BD8C89F0.avi	54.14295959472656	60.079437255859375	1
0X74223A9F6F471ABB.avi	29.41697120666504	41.26320266723633	1
0X744CE89425556B93.avi	57.11577224731445	58.533668518066406	1
0X7476874DC8F10D2A.avi	56.156639099121094	54.97087097167969	1
0X7484EE46AD3659CC.avi	55.03439712524414	47.71208572387695	1
0X74A8521201588DDE.avi	61.225341796875	62.26665115356445	1
0X74AE577182FB112A.avi	60.118350982666016	61.18742370605469	1
0X74B4D8E3459FFF7C.avi	59.64901351928711	54.76261520385742	1
0X75031E71CC6DBD81.avi	39.84360122680664	45.151466369628906	1
0X7524D9CE7C6BD3B.avi	48.11153793334961	41.72660446166992	1
0X753D4BE480775FE7.avi	61.15620803833008	54.76167297363281	1
0X7540B06840A33DBF.avi	45.35923385620117	49.98938751220703	1
0X754B72455C00BFDF.avi	54.078121185302734	59.37942123413086	1
0X756A5DE88BADCAD5.avi	49.853126525878906	49.416664123535156	1
0X757B31FD347B7585.avi	56.730064392089844	60.639404296875	1
0X75AF130134AADF00.avi	28.390005111694336	44.924991607666016	1
0X75BA1623CCCF0652.avi	45.36783218383789	48.967689514160156	1
0X75BB68F0ACD22690.avi	64.62470245361328	63.128074645996094	1
0X75BF25E961056A3C.avi	61.94552230834961	59.598289489746094	1
0X75ECC6694B60D05A.avi	66.28333282470703	61.7553825378418	1
0X761FEC566D4FA6B4.avi	59.45378875732422	62.14386749267578	1
0X76236768A07DC4A0.avi	56.08454132080078	59.730777740478516	1
0X7628E85E157D1655.avi	58.12016296386719	64.2011947631836	1
0X763034E9D22CB7E1.avi	51.366695404052734	41.73004913330078	1
0X7630DA7B2D3E6F27.avi	25.198108673095703	25.373884201049805	1
0X763E3FFF4DBBB792.avi	58.44426345825195	61.1573371887207	1
0X7655EF3942795C54.avi	60.67056655883789	65.51992797851562	1
0X76747A1A799357B5.avi	65.34938049316406	65.12783813476562	1
0X76A43B263DED8D2A.avi	58.16874694824219	52.05950927734375	1
0X76CF9DD42F1E65F5.avi	55.834449768066406	61.204124450683594	1
0X76D1CD83C813866F.avi	66.05167388916016	63.527034759521484	1
0X770BECBD81CA14F9.avi	20.43021011352539	22.5260066986084	1
0X770DA83A3089A1CE.avi	63.7571907043457	64.68061065673828	1
0X770E5896DC4FD92B.avi	57.43545913696289	60.250579833984375	1
0X7710551E470BE80A.avi	64.85648345947266	64.76199340820312	1
0X771C3F118CBF577A.avi	68.6476821899414	66.43094635009766	2
0X772970685B34F0F1.avi	59.3242301940918	57.686553955078125	1
0X77435187285FD096.avi	59.659122467041016	60.58565902709961	1
0X775319C257A48042.avi	41.43505096435547	46.60773468017578	1
0X775EBA7C578E03AD.avi	29.36583137512207	36.20561218261719	1
0X77762963F999DEE3.avi	38.48642349243164	44.993934631347656	2
0X777692B30E35465A.avi	52.98394012451172	47.82541275024414	1
0X778935C329CC1789.avi	44.55666732788086	55.767189025878906	1
0X778CB82CED72873C.avi	64.43941497802734	59.306617736816406	1
0X77A6EEED554F8360.avi	59.20379638671875	62.58892059326172	1
0X77B0F03C4F1E0315.avi	57.24089813232422	57.218894958496094	1
0X77C3278832702B6.avi	62.400569915771484	61.72118377685547	1
0X77E1E067C24C6E82.avi	57.132389068603516	59.94776916503906	1
0X77EE3CD923A3952A.avi	51.38847351074219	49.89483642578125	1
0X7809B942D62CFBB5.avi	58.156795501708984	64.61507415771484	1
0X780D5E4FEC1EC3B2.avi	64.1103286743164	64.13823699951172	1
0X781D97826A1BF672.avi	65.10337829589844	62.22097396850586	1
0X7846A393403DCE9A.avi	64.81576538085938	63.6972541809082	1
0X7858426972D973B3.avi	54.68572998046875	57.88084411621094	1
0X785B0B7BAD1E6DF0.avi	60.18281555175781	66.32979583740234	1
0X785B6EB4524C1CD3.avi	69.53214263916016	62.2503776550293	1
0X7871A13A25E72847.avi	52.509578704833984	55.334754943847656	1
0X788B2560A356EFFD.avi	53.87840270996094	52.865318298339844	1
0X788C21FC83ECEA3.avi	55.0064582824707	56.90414047241211	1
0X789C6979A03B622B.avi	60.28175354003906	62.52345275878906	1
0X78C330A341555880.avi	67.7465591430664	64.3714370727539	1
0X78FAF371B4DBE44E.avi	50.868934631347656	54.80989074707031	1
0X790A3B476F1281A1.avi	27.429569244384766	21.672866821289062	1
0X790C79124FE1C985.avi	62.52934265136719	58.763877868652344	2
0X7928A2EE4CEF22F6.avi	38.115238189697266	40.230674743652344	1
0X792BB639F04589BF.avi	52.05192184448242	52.39727783203125	1
0X794FD97F585E5500.avi	59.97681427001953	58.85879135131836	1
0X796D96C289660E32.avi	70.25077819824219	69.49443054199219	1
0X797CA10A7CDE384B.avi	75.0164566040039	64.04297637939453	1
0X799F64CF2E4B98EB.avi	55.00098419189453	52.493221282958984	1
0X79DFCFF4867CB797.avi	43.94535827636719	39.353187561035156	1
0X79E1F33063F55D0.avi	50.08633804321289	49.2462043762207	1
0X79E5E594E59FA593.avi	61.89570236206055	61.89835739135742	1
0X79E6261DF5CE752C.avi	62.3835334777832	65.12605285644531	1
0X79E68FC6793DC38D.avi	71.7487564086914	66.40679168701172	1
0X7A32FE05734D3EC6.avi	62.476417541503906	58.60626983642578	1
0X7A36F71B6647D596.avi	58.39570236206055	60.07548522949219	2
0X7A49B980EAACB689.avi	59.526737213134766	63.59111785888672	1
0X7A4ABCBDD9D9F33A.avi	63.55177688598633	64.6893539428711	1
0X7A620C5C256333CF.avi	62.59649658203125	47.87978744506836	1
0X7A66617547DFC6A9.avi	63.50123596191406	65.51152801513672	1
0X7A67867B96A7DB62.avi	65.07991790771484	61.86743927001953	1
0X7A6EEE9D2CC4DDD8.avi	63.39202117919922	59.79387664794922	1
0X7A761FAB53996A17.avi	68.62577819824219	65.35658264160156	1
0X7A878CE8EF95A413.avi	51.7389030456543	50.909786224365234	1
0X7ACA82C5A670004C.avi	66.32347869873047	60.28562927246094	1
0X7AEB162B3A45EAA9.avi	55.05509567260742	53.52375793457031	1
0X7B1F112049D754D9.avi	63.76354217529297	58.18669509887695	1
0X7B361D8604999C29.avi	56.79114532470703	60.2641487121582	1
0X7B4062501918819C.avi	23.127605438232422	16.122390747070312	1
0X7B594349510CCAE4.avi	54.941524505615234	51.39011764526367	1
0X7B5A055AF729EDF2.avi	55.63311767578125	59.391632080078125	1
0X7B73DF444BEF7269.avi	34.84318161010742	33.948795318603516	1
0X7B8F542F991D908F.avi	55.00532531738281	52.30126953125	1
0X7B93FAE7841C1826.avi	64.80317687988281	57.50952911376953	1
0X7B982CE3A8C024F4.avi	59.581825256347656	60.19672393798828	1
0X7B9D5C68AB322E27.avi	64.7134017944336	64.15203857421875	1
0X7BA9FD251A48D45B.avi	39.27647399902344	39.89392852783203	1
0X7BC611E29496FD3E.avi	54.69032669067383	57.948699951171875	1
0X7BD009AA7B30A5D8.avi	53.237178802490234	57.73280715942383	1
0X7BD38A944FB7D285.avi	48.440643310546875	50.733421325683594	1
0X7BD3D2A65C18A4CA.avi	54.2459602355957	54.50182342529297	1
0X7BD6977487C29ECF.avi	33.67876052856445	45.571956634521484	1
0X7BE6BA90FB9BC4C6.avi	58.96562576293945	58.41413116455078	1
0X7BED18C482386E18.avi	67.8426284790039	61.47026824951172	1
0X7BF746EB936C65BE.avi	59.119537353515625	62.30497741699219	1
0X7C053B5DB5BAEB83.avi	52.203125	50.3474235534668	1
0X7C202E81AFCC7010.avi	57.565452575683594	62.60906219482422	1
0X7C2B6DE932E8EB4D.avi	50.04258728027344	50.49717712402344	1
0X7C3A04F6182C79D6.avi	68.56536102294922	67.16326141357422	1
0X7C6FB8F7CE82D404.avi	36.72769546508789	38.944976806640625	1
0X7CA10684E319705F.avi	49.612857818603516	53.306297302246094	1
0X7CA15DC6A1C6DA13.avi	67.69448852539062	63.629486083984375	1
0X7CE3B7D2F8976E7D.avi	66.7635269165039	70.11372375488281	1
0X7CEA8E5FA8F3FB3F.avi	39.40302658081055	56.01428985595703	2
0X7D0223AF4A3B9955.avi	63.26840591430664	57.86915588378906	1
0X7D2C9FE972A828D3.avi	63.87714385986328	65.04632568359375	1
0X7D32BEF617ED61E9.avi	55.260658264160156	55.56025695800781	1
0X7D47E45DC22458A.avi	59.80125427246094	62.69834518432617	1
0X7D4E031123DA9E4F.avi	65.91033172607422	59.29473114013672	1
0X7D52513975CDE18F.avi	54.7393913269043	61.77876663208008	1
0X7D567F2A870FD8F0.avi	29.127012252807617	45.86205291748047	1
0X7D73E6E86837FFD9.avi	51.57415008544922	59.361480712890625	1
0X7DA74EAC9DFC2D5B.avi	56.18941879272461	60.386444091796875	1
0X7DF4117F27AA3D96.avi	55.6275749206543	56.911170959472656	1
0X7E03DC0DBBD76FFE.avi	51.369171142578125	55.2335205078125	1
0X7E09E67C095EA7C0.avi	70.50775909423828	64.7725601196289	1
0X7E17E85D21D4D683.avi	68.69107055664062	65.20111846923828	1
0X7E2E8534D07DDBE.avi	68.27400970458984	63.18002700805664	1
0X7E379B92108E37EF.avi	57.67654800415039	53.810768127441406	1
0X7E4D98875A3BF1AB.avi	63.47419357299805	58.03949737548828	2
0X7E51B1F0EBC1BD6C.avi	55.29903793334961	55.487430572509766	1
0X7E5F7C851AE9AF55.avi	56.07451629638672	60.222293853759766	1
0X7E654BC9652802D5.avi	49.287010192871094	53.91279602050781	1
0X7E655DBE953C1A73.avi	66.20364379882812	63.69747543334961	1
0X7E731D5758FB247F.avi	41.61094665527344	31.804378509521484	2
0X7E8632AE4089326E.avi	16.9077205657959	18.01243782043457	1
0X7E8CCD93D8EA9D7.avi	48.96760177612305	44.15303039550781	1
0X7EB6CE7A0EE060B0.avi	61.4597282409668	67.91155242919922	1
0X7EC67D9015EF4B0D.avi	20.605178833007812	27.517316818237305	1
0X7EC96F4D9167A448.avi	24.43284797668457	24.78643226623535	1
0X7EEA66DBE251854B.avi	35.15523147583008	36.58145523071289	1
0X7EFE1E76A839FA63.avi	68.11929321289062	65.46260833740234	1
0X7F058A3503090EC8.avi	57.86592102050781	58.51176452636719	1
0X7F4C057216F1A154.avi	60.454898834228516	61.00149154663086	1
0X7F5CB71A507DF8D1.avi	55.67947769165039	60.121742248535156	1
0X7F666F93B086F12C.avi	59.33194351196289	58.55994415283203	1
0X7F9ED6D9B7543E46.avi	55.446617126464844	62.75126647949219	1
0X7FA84CF03DD99FD3.avi	77.11256408691406	60.65393829345703	1
0X7FCE5D1FB46D6BDE.avi	67.59162139892578	68.52485656738281	2
0X7FD042711B0E1D27.avi	58.357208251953125	62.03466796875	1
0X7FD0FEBD1D0CB00C.avi	35.062652587890625	36.14234924316406	1
0X7FE8D1F8E0376B88.avi	52.79381561279297	53.435001373291016	1
0X7FF2092E3F8724DC.avi	57.36852264404297	57.73171615600586	1
0X80BB507E25E9051.avi	61.56250762939453	66.00794219970703	1
0X827ECF66833BBA2.avi	67.15506744384766	65.88024139404297	1
0X837EE8D6BDBD824.avi	58.805599212646484	62.05197525024414	1
0X8429581F984C6A4.avi	55.18870162963867	61.29466247558594	1
0X8558D35ED09F890.avi	40.37742233276367	52.39380645751953	1
0X86643606EDB99E8.avi	53.32668685913086	59.12146759033203	1
0X868028466F66DE2.avi	56.23436737060547	45.58790969848633	1
0X871CEFF60C7274C.avi	52.85992431640625	51.952056884765625	1
0X87D7BC7C27ADD3C.avi	67.75100708007812	64.1859359741211	1
0X88E54370A17E06F.avi	47.408199310302734	48.448551177978516	1
0X8956CF90AA24E85.avi	62.383304595947266	62.791175842285156	1
0X9061772F56FB80F.avi	45.42067337036133	55.96342086791992	1
0X9190B2AF79FD1EF.avi	58.07194519042969	50.56608963012695	1
0X922773E4DBD8FDA.avi	69.43312072753906	71.20023345947266	1
0X9419D068656DB99.avi	62.90642166137695	64.2339859008789	1
0X966B4698CBD18F6.avi	22.30219268798828	26.0659236907959	1
0X96CE61C92FAEE43.avi	45.131591796875	49.60628128051758	1
0X9776C2BDF17D2F.avi	60.24148941040039	62.28610610961914	1
0X977FA9B62EA3FD1.avi	56.050621032714844	43.254676818847656	1
0X9A03DC1334986F3.avi	10.192956924438477	16.023542404174805	1
0X9BC46CA635485B6.avi	25.513134002685547	23.62067985534668	1
0X9C7E9770B314AE5.avi	56.40886688232422	61.598480224609375	1
0X9CCD9D64D3CA005.avi	67.15292358398438	68.9849624633789	1
0X9F2D61012CC7FCA.avi	60.25361633300781	59.630332946777344	1
0X9F47D732822A695.avi	61.29539108276367	60.29006576538086	1
0XA31E5D703BAE77A.avi	43.1785888671875	51.08417510986328	1
0XA684E725FD761B6.avi	56.48527145385742	55.083030700683594	2
0XA69CDEAD15F2E1A.avi	63.90631866455078	62.514007568359375	1
0XAA3E06425E1A23E.avi	33.137351989746094	50.78962707519531	1
0XAA4741B7E7194A2.avi	65.25713348388672	63.653656005859375	1
0XAB8C29BE4841CB0.avi	59.769805908203125	49.866798400878906	1
0XABB9008CDCF5A14.avi	61.985774993896484	48.5363883972168	1
0XABBDDF3F072EB3F.avi	27.473989486694336	32.971702575683594	1
0XAE25D6E1B0C1D36.avi	66.21483612060547	65.5679702758789	1
0XB11B61E6027ABCE.avi	42.983028411865234	54.55518341064453	1
0XB11E2FD02BEDD68.avi	60.14628219604492	61.04856872558594	1
0XB2586FF43C881C2.avi	57.77016830444336	48.17702865600586	1
0XB29658CF38E12F7.avi	51.14240264892578	58.72318649291992	1
0XB3FFC4AE334E9F4.avi	30.059072494506836	54.05870819091797	1
0XB5492BEC906F76C.avi	33.26453399658203	32.34691619873047	1
0XB72CF150368BAB2.avi	27.931360244750977	29.531736373901367	1
0XB731B3B5A5E2BF7.avi	62.067867279052734	58.896026611328125	1
0XB7E1867A17EDAD4.avi	59.572933197021484	67.756103515625	1
0XB8DDFCA26AD93E2.avi	47.65253448486328	54.85242462158203	1
0XB9DA76703445AFD.avi	59.462486267089844	59.84553527832031	1
0XBA57FE6C733F574.avi	55.315181732177734	57.38105010986328	1
0XBB76A78AC119BBB.avi	57.14075469970703	59.6260986328125	1
0XBC881D0528B2788.avi	56.84867858886719	58.110572814941406	1
0XBCEAB22A81A23C1.avi	13.259963989257812	22.151676177978516	1
0XBD39E52A48060D2.avi	42.0512809753418	38.750572204589844	1
0XBDBB1C23E1D4F0D.avi	58.701263427734375	52.434200286865234	1
0XBE8C637FF9D9124.avi	75.96383666992188	68.5705337524414	1
0XC006D08601D1BFB.avi	64.71611022949219	61.577518463134766	1
0XC3CC9222A4E69E6.avi	61.17782974243164	61.44493103027344	1
0XC4F21DA269D2EE9.avi	58.532814025878906	59.66121292114258	1
0XC77F1C717BE6B6D.avi	64.62763977050781	65.71074676513672	1
0XC8D1B3C80770006.avi	16.017024993896484	18.221084594726562	1
0XC8DE2D8DB465511.avi	68.3745346069336	62.7107048034668	1
0XCDA061FD0F030DC.avi	50.52239227294922	49.812679290771484	1
0XCDC194CB936209F.avi	64.23602294921875	66.36601257324219	1
0XCEC174C2D88B511.avi	50.38833999633789	58.18492889404297	1
0XCF0F0C58A0F4639.avi	57.1533203125	56.45216369628906	1
0XD00B14807A0FA2B.avi	30.119243621826172	55.31304931640625	1
0XD05D93184B12092.avi	68.30235290527344	67.14031219482422	1
0XD0955B01F39FD0C.avi	59.739437103271484	60.27840042114258	1
0XD0DC210BA3C1C9E.avi	57.22681427001953	60.41590881347656	1
0XD2023E03A8C566C.avi	64.58765411376953	69.33683013916016	1
0XD3B557874B91D0D.avi	48.8458366394043	56.52170944213867	1
0XD578E2221A216DD.avi	30.117294311523438	28.44703483581543	1
0XD5ED87EECABCE2F.avi	59.572547912597656	61.25703430175781	1
0XD79C49C010950C7.avi	67.62775421142578	62.65191650390625	1
0XDAC9597CA49DF0A.avi	57.613468170166016	59.10621643066406	1
0XE0DFD3845CCF80F.avi	17.396366119384766	18.754880905151367	1
0XE315B0A3C5BAC9E.avi	60.195919036865234	57.95150375366211	1
0XE3D4128C7719147.avi	57.07315444946289	59.86315155029297	1
0XE9217FEF2BCB4B1.avi	62.98143005371094	57.234867095947266	1
0XE9315FA2FA71674.avi	75.25764465332031	65.75006103515625	2
0XEA049B76C9061E7.avi	69.49610900878906	61.60139465332031	2
0XEC340BEA3298AE3.avi	57.87528991699219	59.9200439453125	1
0XECF82DC9301EE77.avi	63.867919921875	66.13631439208984	1
0XF557EF658FD13D0.avi	52.83665084838867	57.805328369140625	1
0XF6661AF354401A5.avi	64.82958221435547	60.258094787597656	1
0XF829F634971A0F7.avi	65.12550354003906	59.42988586425781	1
0XFE6E32991136338.avi	32.78324890136719	33.67716598510742	1
0X5DD5283AC43CCDD1.avi	62.69187545776367	59.65675354003906	1
