## Supplementary material for "Ejection fraction on a budget: mapping the accuracy-compute trade space for video-based ejection fraction estimation": S1 Dataset: 3a_r2p1d_f64_p2.pred.csv

file	ef_true	ef_pred	n_clips
0X100CF05D141FF143.avi	55.95178985595703	60.44154357910156	1
0X1012703CDC1436FE.avi	41.01442337036133	42.89848327636719	1
0X102CFB07F752AAE6.avi	50.79471969604492	49.01054382324219	1
0X105B9EF57DE45DCB.avi	50.63498306274414	56.703426361083984	1
0X10A28877E97DF540.avi	63.098087310791016	60.99601364135742	1
0X10B7505562B0A702.avi	58.49443817138672	55.45466995239258	1
0X10F6FD4A9C6A458E.avi	67.3815689086914	59.25210189819336	1
0X111EDA8A1E44169C.avi	57.284908294677734	55.85072326660156	1
0X1129FFF0D45D7EFF.avi	59.91860580444336	59.74152374267578	1
0X112D0A3D2ACB8800.avi	61.026824951171875	60.97985076904297	1
0X112EF236E1F676E4.avi	61.73581314086914	61.22863006591797	1
0X11303E45952732BD.avi	53.54182052612305	50.661460876464844	1
0X1131FB2A374D34F5.avi	55.05341339111328	51.674232482910156	2
0X114B58E6B34E55F1.avi	45.08211898803711	55.84278106689453	1
0X1167650B8BEFF863.avi	68.1917495727539	63.650577545166016	1
0X11DD5C8CC2A4D225.avi	67.39962768554688	67.57257843017578	1
0X126C02C8B984672B.avi	58.95600509643555	59.873905181884766	1
0X126D2362E5A0A3E2.avi	59.611900329589844	60.285926818847656	1
0X127A2C51D192532D.avi	53.114402770996094	59.74664306640625	1
0X129133A90A61A59D.avi	19.06633186340332	26.068485260009766	1
0X129ED481CEECBD9.avi	58.53067398071289	60.91078186035156	1
0X132C1E8DBB715D1D.avi	65.3132095336914	64.645263671875	1
0X1335F88662E38FD5.avi	54.59815979003906	57.768714904785156	1
0X13881965FA7312E.avi	58.31349182128906	55.76179504394531	1
0X138BF0FABD298C5.avi	55.81328201293945	58.80292892456055	1
0X13ACF1360A23F50F.avi	65.16207885742188	60.61286163330078	1
0X13CE2039E2D706A.avi	25.3804988861084	29.54834747314453	1
0X13F7CAB4C719ACA3.avi	44.9671516418457	47.48448944091797	1
0X14017B26554F7A5E.avi	67.66090393066406	60.7603874206543	1
0X1412F3A856C40C82.avi	67.04219818115234	68.0200424194336	1
0X1439627ADB475793.avi	68.28650665283203	62.881839752197266	1
0X1453F1CB3615D8E6.avi	54.10393524169922	57.39629364013672	1
0X148FFCBF4D0C398F.avi	65.64154052734375	62.99488830566406	1
0X1498806542CEE367.avi	45.953678131103516	49.58102035522461	1
0X14C05BE120AEAFA3.avi	68.1236343383789	64.28462219238281	1
0X14DDD7911ED612B8.avi	61.95549774169922	60.65227127075195	1
0X152F36A552DD2930.avi	62.41411209106445	60.41227340698242	1
0X1545ED054E5CE01D.avi	66.29084014892578	66.32266235351562	1
0X158B03C45BB55DAC.avi	64.95909881591797	59.71708679199219	1
0X1592A79667250EA1.avi	61.8170166015625	63.269264221191406	1
0X15BA82A1F6BF8B6.avi	57.579742431640625	59.577064514160156	1
0X15C0D7DBFF8E4FC8.avi	34.77069854736328	57.089534759521484	1
0X15CC6C50F1763B61.avi	50.160037994384766	37.400367736816406	1
0X15E22119724FDD7D.avi	67.41590118408203	65.4541244506836	1
0X15E987778BEC99D5.avi	58.29153823852539	59.22800827026367	1
0X1623BBE488F0EC89.avi	52.01438522338867	53.209571838378906	1
0X1689802F6D3093D2.avi	61.245445251464844	61.05313491821289	1
0X16FC9AA0AD5D8136.avi	23.176137924194336	33.68405532836914	1
0X1702B6CCB7E8812B.avi	58.53013229370117	57.205467224121094	1
0X170F2698C1A90A77.avi	57.281368255615234	58.15904235839844	1
0X171A7C9E7E1129D.avi	31.06439781188965	36.80636215209961	1
0X171B390B95FD0FAE.avi	57.77307891845703	60.0671501159668	1
0X171B52ED0054DF49.avi	59.30533218383789	59.854366302490234	2
0X171CF9695943319A.avi	65.42848205566406	54.70600891113281	1
0X171FD888481D524D.avi	64.05658721923828	59.15320587158203	1
0X174090E59512E733.avi	57.74304962158203	43.62024688720703	1
0X176C1E76AD804467.avi	57.98577117919922	56.72748565673828	1
0X178269A4C18FC6B.avi	60.751220703125	63.02915954589844	1
0X17828CD670289D36.avi	66.88999938964844	58.767906188964844	1
0X179B579A585FF160.avi	44.86298370361328	39.694671630859375	1
0X179D5051F8526C08.avi	19.296844482421875	22.880512237548828	1
0X17E51BF21235E28B.avi	58.31282043457031	64.30921936035156	1
0X17FD9808C073BC07.avi	69.7344970703125	67.53825378417969	1
0X1815E6741A8B2CFA.avi	63.713924407958984	62.35053634643555	1
0X18353D8F5AB7B324.avi	69.83819580078125	69.02210235595703	1
0X184DEB337FF5AB9.avi	68.70516967773438	62.461647033691406	1
0X1858AFC9464E1463.avi	21.461122512817383	26.048612594604492	1
0X185D65EA647B5C61.avi	62.0941047668457	62.327388763427734	1
0X18610C37F29E80E4.avi	71.61378479003906	63.51825714111328	7
0X1870E70784D77469.avi	61.43323516845703	55.938438415527344	1
0X18916084CE523264.avi	75.89429473876953	66.33718872070312	1
0X18989A4754914D96.avi	69.22048950195312	66.50019836425781	1
0X18BA5512BE5D6FFA.avi	55.251319885253906	49.083778381347656	1
0X18E7B26CAD98175.avi	65.23751068115234	62.43016052246094	1
0X19063156A3F3C14E.avi	64.36973571777344	62.49345397949219	1
0X19359F9246BB8A33.avi	66.19120788574219	58.70671081542969	1
0X195D3B45D8A0DB2D.avi	62.26871109008789	62.54969024658203	1
0X1999533C6100442C.avi	69.33659362792969	62.540374755859375	1
0X19B044F932C6BC6C.avi	64.02738189697266	59.80418395996094	1
0X19BCCFDA31770A23.avi	65.32429504394531	57.83699035644531	1
0X19DF9461CA5F498F.avi	69.67632293701172	68.69410705566406	1
0X19E240FFEFEBBD.avi	66.04324340820312	63.493587493896484	1
0X19E42A10F0077B9F.avi	27.915794372558594	22.60260009765625	1
0X19EA5CB11FC1BC78.avi	68.26176452636719	65.94841003417969	1
0X1A05829AEDF6C65.avi	64.07804870605469	60.1571044921875	1
0X1A193A8138F4DD0F.avi	64.09391021728516	63.264400482177734	1
0X1A3D565B371DC573.avi	58.83346176147461	37.74839782714844	2
0X1A481BE9AE4F2DCD.avi	68.91312408447266	63.60108947753906	1
0X1A58C9DFE12C7953.avi	58.585025787353516	56.36669158935547	1
0X1A5FAE3F9D37794E.avi	53.515907287597656	57.052589416503906	1
0X1A8D85542DBE8204.avi	58.21377944946289	59.82915115356445	1
0X1AA30623C1AE4641.avi	69.00624084472656	62.838504791259766	1
0X1AA8E4C0155A02E0.avi	63.91192626953125	68.30899047851562	1
0X1AADD51FAA94E4E.avi	63.83289337158203	62.47057342529297	1
0X1AB987597AF39E3B.avi	32.014549255371094	35.57277297973633	1
0X1ACB73BE8C1F2C0C.avi	65.70024108886719	63.538455963134766	1
0X1ADDEA184822F38E.avi	55.13373565673828	60.88475036621094	1
0X1AEE3CDCAEC1A61.avi	58.03351974487305	61.309669494628906	1
0X1B2BCDAE290F6015.avi	28.41270637512207	41.45011901855469	1
0X1B4F427BC662B727.avi	48.86799621582031	52.83612060546875	1
0X1B54B78D0A2101E4.avi	58.02548599243164	59.57084655761719	1
0X1B8DC2233ED16EA9.avi	56.1623420715332	60.466548919677734	1
0X1BDA3760E526CD15.avi	23.861347198486328	23.043888092041016	1
0X1BDEEC24D5FC570C.avi	60.677940368652344	62.27969741821289	1
0X1C1F4EA2045C5402.avi	51.34959411621094	59.308326721191406	1
0X1C32622E5515DFF5.avi	67.42833709716797	64.07676696777344	2
0X1C48B213563D806E.avi	40.03082275390625	48.17779541015625	1
0X1C71836EDBA989E0.avi	45.20270919799805	55.716766357421875	1
0X1C8C0CE25970C40.avi	55.99568557739258	67.6986083984375	1
0X1CB9B564C2B0F615.avi	57.473880767822266	55.2394905090332	1
0X1CDE7FECA3A1754B.avi	50.892398834228516	49.08522033691406	1
0X1CF4B07994B62DBB.avi	71.29609680175781	61.601654052734375	1
0X1D181F5019010E4B.avi	50.30845260620117	56.759742736816406	1
0X1D24CEA29A24560B.avi	63.117469787597656	56.707305908203125	1
0X1D393AED88F9D056.avi	45.31716537475586	48.253517150878906	1
0X1D484F34365B129A.avi	59.80220031738281	59.6676139831543	1
0X1D531494AA297EA7.avi	63.40061569213867	54.45414733886719	1
0X1D7D9F50E7714DF3.avi	57.177303314208984	60.461753845214844	1
0X1D855297E0E75B59.avi	55.18210220336914	61.23611831665039	1
0X1D865EBAD1A947E4.avi	34.31033706665039	40.473270416259766	1
0X1D89AB9610940667.avi	30.454116821289062	36.588829040527344	1
0X1DA42DFD1ADF56A2.avi	61.78749084472656	56.99470138549805	1
0X1DAFA784FB6CD2DC.avi	55.688621520996094	58.641414642333984	1
0X1DB488AC3583E3D6.avi	65.51980590820312	65.48667907714844	1
0X1DBA02F07308FF4.avi	57.65013885498047	60.92039108276367	1
0X1DCD463A9C38E795.avi	63.663307189941406	60.07828140258789	1
0X1DE841B07C0641E5.avi	54.46426773071289	56.05126953125	1
0X1E12EEE43FD913E5.avi	63.19669723510742	56.73958969116211	1
0X1E433E7966FD7332.avi	27.628849029541016	43.40730285644531	1
0X1E50146E7EAFF53E.avi	33.94753646850586	32.26838684082031	2
0X1E611525E31DDA7B.avi	61.77393341064453	64.27006530761719	1
0X1EA0FB82B5B28F2F.avi	54.84426498413086	57.56066131591797	1
0X1EA3EC569C1E2C60.avi	61.871803283691406	63.02953338623047	1
0X1EAA8A2138A834E0.avi	63.4638671875	63.13962173461914	1
0X1EB9E86F4FA26B5B.avi	65.12405395507812	59.226165771484375	1
0X1EDA0F3F33F97A9D.avi	34.9788818359375	51.2580680847168	1
0X1EDC550222BB3CB7.avi	59.02246856689453	63.0328369140625	1
0X1EF35FFC92F4F554.avi	61.392024993896484	57.804813385009766	3
0X1F16283D4711432A.avi	59.15107727050781	51.746009826660156	1
0X1F2549CEA36F670D.avi	60.97300720214844	61.871673583984375	1
0X1F30E6AC3FE50EE3.avi	46.02938461303711	54.920738220214844	1
0X1F341EB2BB60BC7E.avi	64.773681640625	63.49162292480469	1
0X1F3A4CF3F7A776F2.avi	61.9044075012207	61.814491271972656	1
0X1F7368994CBAFA05.avi	61.84531021118164	60.20352554321289	1
0X1F8D2F8CEE622FC2.avi	62.13211441040039	61.06641387939453	1
0X1F9860EB836A4AD5.avi	56.25416946411133	55.7960205078125	6
0X1FA393110F28F205.avi	50.017601013183594	39.61961364746094	1
0X1FA69C9259AB1323.avi	61.2002067565918	57.65557098388672	1
0X1FF210ABA6FAF49B.avi	44.526397705078125	44.90286636352539	1
0X1FF8C2A15819C013.avi	59.881168365478516	64.55593872070312	1
0X2006B85D0AC90B99.avi	61.948150634765625	64.36497497558594	1
0X2006F373AD037FB0.avi	67.14119720458984	66.06597900390625	1
0X2012F90A3894AE6C.avi	68.10767364501953	63.95303726196289	1
0X203B9F42F7B63F18.avi	58.5922966003418	57.908172607421875	1
0X2049B43FE38C7E52.avi	55.689735412597656	57.431846618652344	1
0X204EABEBB4C346A7.avi	56.00838088989258	59.719970703125	1
0X2077ABE141A56534.avi	65.43380737304688	60.6246452331543	1
0X208160FB0725991.avi	67.66631317138672	68.73991394042969	1
0X20A9585822B9B71D.avi	67.6361312866211	64.22944641113281	1
0X20AEF825025712FA.avi	63.835880279541016	62.13463592529297	1
0X20C87FB09C5485FA.avi	55.123817443847656	50.123626708984375	1
0X20DC0F2BB24C0B14.avi	65.3614501953125	63.55019760131836	1
0X20F0ECA9A407E292.avi	69.20531463623047	64.28950500488281	1
0X20F33082C8E339A5.avi	63.978721618652344	67.88799285888672	1
0X20F3D05837705ED2.avi	26.978633880615234	29.858684539794922	1
0X20FDE60EA17CDF97.avi	62.8578987121582	59.06256103515625	2
0X210265FBDA5360AE.avi	55.11130905151367	59.47108840942383	1
0X211D307253ACBEE7.avi	10.661108016967773	41.660945892333984	1
0X21494E0B4F352AA.avi	65.68904113769531	65.45559692382812	1
0X216C953D364C7BE5.avi	62.02793884277344	62.784812927246094	1
0X217EB21B6C3068DF.avi	62.36872100830078	57.998802185058594	1
0X2190CC524D8A3203.avi	58.76420593261719	60.04668426513672	1
0X21E519C28BC94C65.avi	64.55046844482422	77.09878540039062	1
0X22164FE4DE644483.avi	62.431297302246094	61.58587646484375	1
0X22241B85FF21816D.avi	45.31391906738281	53.51226806640625	1
0X2230D32DA2165960.avi	56.1935920715332	59.49083709716797	1
0X22390EC6147E56F5.avi	63.818359375	62.346046447753906	1
0X224D087937470C14.avi	45.25373840332031	55.27021026611328	2
0X228D178D820A29A2.avi	56.14546203613281	54.11344909667969	1
0X2295D5A3C8F9AF68.avi	70.02263641357422	65.84169006347656	2
0X229B538A0319227C.avi	57.00502014160156	49.87538146972656	1
0X22FAC36B13D3526C.avi	43.466400146484375	50.4959716796875	1
0X23229F0B64DC9FAE.avi	56.45492935180664	57.05274200439453	1
0X232DAB0AE399625D.avi	67.65190887451172	69.35325622558594	1
0X233DCAFBF90253C7.avi	26.92399024963379	32.23672103881836	1
0X233E8DAD9CD641F2.avi	58.004817962646484	56.74485397338867	1
0X23419AB4EA378B47.avi	58.924156188964844	62.16758728027344	1
0X234F388F6AF6AC9C.avi	58.97880935668945	58.309181213378906	1
0X23646D0D797339F6.avi	60.05979919433594	55.24742126464844	1
0X237A158C025A28E5.avi	61.23707580566406	58.952850341796875	1
0X238824F40F11736F.avi	60.021060943603516	61.64006423950195	1
0X23DF57D03E5E2F9B.avi	68.1021499633789	65.65945434570312	1
0X23FCF45E798060D0.avi	59.49168014526367	64.34912872314453	1
0X241E08BD87DD9251.avi	63.905426025390625	59.58789825439453	1
0X24362254069DD61B.avi	68.59397888183594	67.02840423583984	1
0X24429BE93EA20EA0.avi	61.36686706542969	64.46321868896484	1
0X2461DF4B5870DBC4.avi	27.645145416259766	32.29100799560547	1
0X246B8C7FCA4D818D.avi	55.29497528076172	52.47236251831055	1
0X24708E2D3F05391F.avi	63.20488357543945	60.572853088378906	1
0X247FC8D31B4E44B7.avi	61.90507507324219	60.595787048339844	1
0X2485A9135A333814.avi	59.21238327026367	59.14837646484375	1
0X249901C1E8BF28AA.avi	66.0281982421875	63.84955978393555	1
0X24B3D97148F6484B.avi	58.93997573852539	58.883602142333984	1
0X24C05ADF764D0216.avi	55.531227111816406	55.05318832397461	1
0X24DBD52BC75C4180.avi	56.9219970703125	59.841636657714844	1
0X250244FCEBCBC052.avi	58.075035095214844	59.686500549316406	1
0X2507255D8DC30B4E.avi	66.8120346069336	52.98119354248047	1
0X255D1BAE852D2D09.avi	63.638954162597656	58.99042510986328	1
0X25651736878239CE.avi	58.754886627197266	59.56752014160156	1
0X259CBD1FA6358DC.avi	57.9473991394043	65.31814575195312	1
0X25B0A5E678CC4D13.avi	58.8702392578125	59.236045837402344	1
0X25BD4EC399A57695.avi	81.59477996826172	67.66276550292969	1
0X25C4CF4384EAA0FA.avi	65.00093078613281	64.99700927734375	1
0X25E1A2FEB38D5C1A.avi	56.537628173828125	56.037635803222656	1
0X260767549892A590.avi	30.400711059570312	45.374855041503906	1
0X26444E1ACD4FE90F.avi	57.753849029541016	61.58094024658203	1
0X2649959DDB6CA52B.avi	68.28022766113281	64.89680480957031	1
0X264B6A93D7EE624A.avi	42.8509635925293	55.33988571166992	1
0X2676C392F6C80EBD.avi	58.14215087890625	53.12852478027344	1
0X269BDCE2A6A294AB.avi	56.22789001464844	54.29684066772461	1
0X26A12BDA55DE0DDE.avi	29.102008819580078	31.629695892333984	1
0X26CF0F0BCD885F65.avi	60.89311218261719	62.03266143798828	1
0X27250C8B6DF1D971.avi	79.70732879638672	67.36546325683594	1
0X2728207F531EE47D.avi	68.1709213256836	65.58682250976562	1
0X272A1770B9F8E6A0.avi	19.306129455566406	24.24043846130371	1
0X2753C50A8B05D7D5.avi	58.28607940673828	52.094844818115234	1
0X2754B4D0ABE17BD0.avi	25.575035095214844	34.059356689453125	1
0X2755371160DC96FC.avi	55.386287689208984	59.180233001708984	1
0X276409ED976E48CA.avi	68.60530090332031	63.77367401123047	1
0X2768CE554B3E0BED.avi	62.646305084228516	57.81040954589844	1
0X279CA7868FB35FB2.avi	56.544315338134766	55.32978057861328	1
0X27A4A5840BC00390.avi	54.824588775634766	55.07122802734375	1
0X27AD2D53372C8B2C.avi	64.3463134765625	57.781158447265625	1
0X27BBC1D9367BD3F.avi	55.892433166503906	55.255496978759766	1
0X27C871612E887EF6.avi	64.73040771484375	63.90802764892578	1
0X27E5A824236613DF.avi	50.123878479003906	40.39849090576172	1
0X27EBBB70B35C2BDF.avi	66.09044647216797	59.80482864379883	1
0X2837905EB4C648A6.avi	58.7081184387207	65.09349060058594	2
0X283EA34320D8C58B.avi	59.50681686401367	64.66099548339844	1
0X2841EE2AE1958F10.avi	58.15629959106445	64.09329223632812	1
0X2851818C006989E0.avi	66.29875183105469	58.93498992919922	1
0X28712788DD9BC1B6.avi	21.946392059326172	26.134483337402344	1
0X287940BA389ACFE8.avi	55.18852233886719	54.298370361328125	1
0X287AFCC7F6DEED83.avi	60.993858337402344	63.89338302612305	3
0X2889D8C33077C148.avi	69.14466857910156	57.48802185058594	1
0X28957333BC12D494.avi	60.075279235839844	58.121097564697266	1
0X28B8302CC1B2FCB.avi	71.928955078125	58.839298248291016	1
0X28DDDD1528582978.avi	62.05580520629883	59.040367126464844	1
0X28EDD31B54CBEBD9.avi	42.17267990112305	53.12721252441406	1
0X29044407543B4ED0.avi	14.804924964904785	28.982749938964844	1
0X292971284482F563.avi	55.947818756103516	59.3806266784668	1
0X29372D09CBD2D8D0.avi	60.52532196044922	55.40143966674805	1
0X29582FA0A66ECA89.avi	47.421875	54.860374450683594	1
0X296284667D0B48F7.avi	61.905479431152344	64.80432891845703	1
0X2973BE861413FD44.avi	57.74055099487305	55.90416717529297	1
0X299A88D5675F49D0.avi	54.88984298706055	55.0244140625	1
0X29C990BE357DA21C.avi	66.89851379394531	60.060157775878906	1
0X29E5CE47FBC8961D.avi	60.33258819580078	60.271949768066406	1
0X29E66C557C99EC32.avi	65.51995086669922	59.726402282714844	1
0X29EA5EC080FF78D6.avi	62.80764389038086	60.16676330566406	1
0X29F98334C8C86ACF.avi	56.080291748046875	57.6342658996582	1
0X29FDE0A4498AB572.avi	29.23874855041504	29.160133361816406	1
0X2A179DC26614D64F.avi	65.0257797241211	64.77806854248047	1
0X2A777BDE3B51C189.avi	66.34635162353516	64.52481079101562	1
0X2A8DA996FB52D5CB.avi	55.32998275756836	58.100257873535156	1
0X2A928235B332DBCF.avi	56.44545364379883	42.09552001953125	1
0X2ACEC865BDA02BE4.avi	66.69046020507812	67.05167388916016	1
0X2ADEADB93D232F1F.avi	58.80821990966797	62.11754608154297	1
0X2AF780DBAFAEE9DD.avi	61.46183776855469	63.941368103027344	1
0X2AFCAC3003694C4D.avi	48.121219635009766	53.76649475097656	1
0X2B25C29EF3612FD9.avi	60.98603439331055	59.676963806152344	1
0X2B559592BBB6E421.avi	61.46028137207031	59.251617431640625	2
0X2B76F1C5F5D0466D.avi	59.29953384399414	66.04983520507812	1
0X2B7ABC059BB8090D.avi	62.07736587524414	60.544891357421875	1
0X2B81FE1EF971B25A.avi	63.85310363769531	64.1571273803711	1
0X2B867271589725B9.avi	56.68150329589844	57.09764862060547	1
0X2B9185D91BBE0E97.avi	68.9017562866211	62.81561279296875	1
0X2B974E47EADA843.avi	48.389923095703125	51.150482177734375	1
0X2BC272DCF674E2FC.avi	65.0671615600586	59.022369384765625	1
0X2BC37749440CC632.avi	28.14412498474121	32.3274040222168	1
0X2BDE03448DF23DEB.avi	59.97603225708008	60.58766174316406	1
0X2BDFE5712EFDDD47.avi	58.44900131225586	59.34496307373047	1
0X2BF66637343A27ED.avi	18.537378311157227	22.2126407623291	1
0X2C12A8B71D39E8DA.avi	43.30049133300781	44.33270263671875	1
0X2C34E713BB4D3308.avi	52.205074310302734	48.52787780761719	1
0X2C41E0CF2733C297.avi	63.761680603027344	62.078765869140625	1
0X2C45F28244AF0456.avi	63.57181167602539	67.44779968261719	1
0X2C871D22AD5EAD1A.avi	44.3177490234375	40.459373474121094	1
0X2C87657038E600E4.avi	60.993507385253906	61.37863540649414	1
0X2C90DA7EB02FCCD2.avi	57.16055679321289	61.73670196533203	1
0X2C91EA24C7C0B398.avi	70.03618621826172	64.46745300292969	1
0X2CA927607A7AB65A.avi	50.34684371948242	53.64822769165039	1
0X2CAA96B0D5EB2D62.avi	22.659433364868164	28.637296676635742	1
0X2CB0D18E525D7C37.avi	60.7134895324707	59.94513702392578	1
0X2CBCF722CBB5B80D.avi	27.115495681762695	29.84864044189453	1
0X2CC9EEC1D61BB2BF.avi	62.77619552612305	63.404876708984375	1
0X2D1062571172E8A7.avi	48.60773849487305	59.530303955078125	1
0X2D34C7C038A1E3D2.avi	60.59199142456055	58.63758850097656	1
0X2D3E3C182D1459C8.avi	74.04566955566406	59.96711349487305	1
0X2D4304FA6A09F93E.avi	23.177474975585938	39.56657028198242	3
0X2D658517E159F3F4.avi	59.832881927490234	64.35543823242188	1
0X2D66386606994937.avi	66.42052459716797	63.77445983886719	1
0X2D6CA36A674EDC8F.avi	39.88760757446289	43.894081115722656	1
0X2D8A896770271A60.avi	42.502803802490234	44.10853576660156	1
0X2D9E50E6BDB7CF9.avi	57.21293640136719	60.05640411376953	1
0X2DAE446A22A6038.avi	48.365360260009766	54.15076446533203	1
0X2DC355CC1C2B3876.avi	59.67457962036133	61.93675231933594	1
0X2DDA61D944C9F9C3.avi	65.04483032226562	65.540283203125	1
0X2DEC11BFCC04AD8.avi	60.149620056152344	53.90800857543945	2
0X2DEDA110B28EFD48.avi	63.14752960205078	62.004066467285156	1
0X2DF88C27BB20C25D.avi	43.89854431152344	59.20020294189453	1
0X2E19B6DE8518F7FD.avi	55.31689453125	56.9755744934082	1
0X2E733C8B779C06B7.avi	32.34396743774414	31.990224838256836	1
0X2E77A82F2D70D940.avi	61.516456604003906	64.1849594116211	1
0X2E8342A7771D0391.avi	67.27046203613281	63.993980407714844	1
0X2EAF0F81176431E0.avi	63.23149108886719	64.01000213623047	1
0X2EB86B8EAE0A26F0.avi	59.332847595214844	63.208335876464844	1
0X2EB93A2E4548142E.avi	33.28185272216797	37.917091369628906	1
0X2ECE3ECC0BF62256.avi	63.08476257324219	59.72160339355469	1
0X2EDDFC5697535B9C.avi	61.15178680419922	55.188289642333984	1
0X2F094CEC2EEA4606.avi	53.40563201904297	46.85693359375	1
0X2F290311A5574772.avi	60.27167892456055	60.8958740234375	1
0X2F29E8E7691D0E32.avi	63.80168914794922	59.192779541015625	1
0X2F2A34E211A5A1FE.avi	51.01427459716797	55.577850341796875	1
0X2F80BA0880335F5B.avi	70.2991714477539	63.70721435546875	2
0X2FA86741F726D47C.avi	61.26995849609375	52.205928802490234	1
0X2FAFDA5737784951.avi	28.423316955566406	33.502403259277344	1
0X2FDF24DB8EF1CE4D.avi	74.3765640258789	70.13775634765625	1
0X2FF0C9AF0BDAE066.avi	65.519287109375	61.795509338378906	1
0X2FF33D4035E666DB.avi	67.76721954345703	63.953216552734375	1
0X2FFB2D1F3A52F4AF.avi	57.76255416870117	65.2901840209961	1
0X30274DCF9BBA567F.avi	66.10294342041016	61.01693344116211	2
0X30478F96BBD1A142.avi	24.73482894897461	34.59977340698242	1
0X305C73A65134962D.avi	24.634868621826172	35.69211196899414	1
0X306001BA85006E21.avi	55.14674758911133	58.717979431152344	1
0X3070B9FC19EEA1A8.avi	24.935806274414062	36.6195068359375	1
0X3077040EC90D916D.avi	46.84172439575195	48.9239501953125	1
0X309AD0F57E1C81B2.avi	60.86814880371094	64.188720703125	1
0X30A216CE9B22EF5.avi	69.86373901367188	68.49256134033203	3
0X30C6E212959E3A90.avi	50.31789779663086	45.53411865234375	1
0X30CAEB4DADB146B.avi	54.621402740478516	59.875701904296875	1
0X30DF42C999969D67.avi	30.043306350708008	39.270599365234375	1
0X30F59532488B7385.avi	69.22633361816406	63.48548126220703	1
0X3112D11F241CFEC2.avi	52.98338317871094	52.87480926513672	1
0X312454CBA4A7D4F2.avi	48.83287811279297	52.10403823852539	1
0X3154AED0655FDFA.avi	62.33339309692383	58.90879440307617	1
0X31875024C412A9E.avi	75.57198333740234	72.87246704101562	1
0X3191F7851F57ECC5.avi	63.39623260498047	63.18378829956055	1
0X31B6E6B67B97806A.avi	40.42700958251953	53.1875114440918	1
0X31D3AE2E06F1566E.avi	50.06117248535156	56.147369384765625	1
0X31FCB82628884EF3.avi	58.86753845214844	57.6585578918457	1
0X3224EE34E8450170.avi	53.62386703491211	47.84861755371094	1
0X32312BC4DF1CD8A3.avi	31.084531784057617	39.42401885986328	1
0X3237F0FD286478F9.avi	57.10976791381836	55.07594299316406	1
0X3285FE374F563092.avi	37.81100845336914	43.45539855957031	1
0X3289775294422CD9.avi	24.26634979248047	29.848857879638672	1
0X32AFF6A0BED73A67.avi	61.60788345336914	71.66189575195312	1
0X32D38BB19B226A8C.avi	60.16925811767578	56.592491149902344	1
0X33102FE7080DF430.avi	53.55028533935547	56.531982421875	2
0X3319F092B34E5C6E.avi	59.543704986572266	56.56050491333008	1
0X331C177536F2D6A7.avi	58.32027816772461	61.52674865722656	1
0X331FA2EFD16DD71F.avi	66.35662078857422	63.88013458251953	1
0X3327607103BF5410.avi	64.40045166015625	63.67823791503906	1
0X333A6598916DD19.avi	65.82425689697266	63.49195861816406	1
0X333FD98F27A8A355.avi	45.99070358276367	56.72418975830078	1
0X334F8452094FF33E.avi	56.45126724243164	56.140708923339844	1
0X3351369E8117D69F.avi	64.8206787109375	64.7641830444336	1
0X336E68E12F89AB87.avi	58.40993881225586	60.32936477661133	1
0X33801E24EDECD5DE.avi	60.38318634033203	57.841949462890625	1
0X3395476F5A327AEC.avi	62.46281433105469	65.45191955566406	1
0X339EDBDA0782AA12.avi	61.201229095458984	59.20192337036133	1
0X33B931135755C02D.avi	62.571861267089844	60.214683532714844	1
0X33C02A3FE1E3BB60.avi	59.583038330078125	61.07542037963867	2
0X33C3D95C20A0D931.avi	45.173744201660156	48.89608383178711	1
0X33DC75C67339384A.avi	69.3514404296875	60.77556610107422	2
0X34093F356D30ECBD.avi	32.27399826049805	33.68743896484375	1
0X340D3CA7C92DC723.avi	26.174171447753906	26.69200897216797	1
0X341EC20E83B0B356.avi	59.759979248046875	60.20691680908203	1
0X342BECBDEC226B4B.avi	62.16225051879883	57.358299255371094	1
0X344A1BA4E101C1A3.avi	50.465641021728516	53.995765686035156	1
0X345D4E0B1B2EBAA1.avi	84.45235443115234	69.42313385009766	1
0X347C08CBDD9C7630.avi	65.44673919677734	65.26643371582031	1
0X3486DE177009C0A7.avi	24.842864990234375	27.96661376953125	1
0X3491A2D8671884AA.avi	59.67032241821289	58.12469482421875	1
0X349290B231655FCF.avi	42.77457046508789	37.14875030517578	1
0X34B0D3390808FB87.avi	64.19701385498047	59.734039306640625	1
0X34C28111C4C125E0.avi	55.6141471862793	55.34202575683594	1
0X34F7CF2069479824.avi	20.3576602935791	20.73626708984375	1
0X3503A92D7637451.avi	31.799760818481445	41.339073181152344	1
0X350C03638EC233F6.avi	44.8983154296875	51.0192756652832	1
0X350E5D4955052AFA.avi	19.81245231628418	24.689722061157227	1
0X3527A0143356B7F5.avi	42.09044647216797	42.79303741455078	1
0X353B18E085493A52.avi	54.79507827758789	55.770320892333984	1
0X354F4B874AED071B.avi	59.204261779785156	56.70941925048828	1
0X3562C155F79822B7.avi	54.69938278198242	62.05968475341797	1
0X3587945D9CB88758.avi	55.36408996582031	55.012535095214844	1
0X35943DCDA257FB3F.avi	55.684696197509766	59.505313873291016	1
0X35A78A31D8EC3E08.avi	43.98560333251953	38.3723030090332	2
0X35C02A1D71E0F261.avi	57.00515365600586	60.622535705566406	1
0X35D71675B11A8F12.avi	62.07952880859375	61.01165008544922	1
0X35DFFC5BC8995375.avi	62.032352447509766	61.63095474243164	1
0X36212648EAFF0B89.avi	38.545867919921875	54.21645736694336	1
0X365F36B9859AED91.avi	55.753440856933594	51.73271942138672	1
0X36715FD73D74BF39.avi	36.01279067993164	52.38847732543945	1
0X367B540BD67522AF.avi	74.020751953125	65.01945495605469	1
0X3693F13626B9A3E1.avi	44.9500846862793	37.80213165283203	1
0X36C8D17C4AA7C806.avi	58.8147087097168	58.72378158569336	1
0X36CCD2D8878BA51D.avi	60.524967193603516	69.7470703125	1
0X36DFB3273B20DF4B.avi	60.39635467529297	62.74650573730469	1
0X36E1B0D2F55F5083.avi	62.437320709228516	57.0319709777832	1
0X370587577A29EA9.avi	57.754756927490234	53.88877487182617	1
0X37671D9D80CCE804.avi	52.28337097167969	55.99699401855469	1
0X379CA9FEA4B8D934.avi	67.7916259765625	71.27657318115234	1
0X37BFEEF205E5ACA3.avi	56.5333251953125	58.205169677734375	1
0X37C22AD689BE34F.avi	64.03788757324219	62.13242721557617	1
0X37E6E6434A0C815B.avi	64.29385375976562	61.11309814453125	1
0X37FF2E02E64FDC8A.avi	67.78271484375	60.31377029418945	1
0X381864BFF92B7437.avi	67.05632019042969	60.73195266723633	1
0X381A1032716BDFE3.avi	41.234188079833984	40.297950744628906	1
0X3847FF474B4D4AEB.avi	62.99658966064453	62.407405853271484	1
0X384A037668246F4E.avi	24.434295654296875	29.734294891357422	1
0X38553A64F1845D6.avi	66.54589080810547	52.418296813964844	1
0X385C5071980C3241.avi	66.2337646484375	67.96493530273438	1
0X38638F441D35402.avi	43.31341552734375	48.50732421875	1
0X386924A6B430342A.avi	42.023136138916016	47.387149810791016	1
0X3869ABCAB47DF8C9.avi	62.37874984741211	59.42529296875	1
0X387F179AFBFB9768.avi	66.34063720703125	62.9920539855957	1
0X389455E41FE5B36.avi	41.69319152832031	37.283050537109375	1
0X38AF259B8CB9ED38.avi	46.482513427734375	46.031166076660156	1
0X38B128C923F9718F.avi	21.99462890625	27.00493621826172	1
0X38D61BFC461E6880.avi	47.95281982421875	56.568668365478516	1
0X38D92BC43C1543C0.avi	67.12738800048828	63.658939361572266	1
0X38E252DBA241D7A7.avi	55.495731353759766	60.12971496582031	1
0X39051FE34AF2ABF2.avi	65.22280883789062	65.20016479492188	1
0X395E507F8ECA4193.avi	60.50922775268555	62.49529266357422	1
0X398111BC19E289A6.avi	65.20563507080078	64.60643768310547	1
0X39812AAD22D1087E.avi	27.048213958740234	28.567386627197266	1
0X39B358EAE5C1A47.avi	58.137611389160156	46.764366149902344	1
0X39E3FD0C9DB2E14C.avi	49.696258544921875	55.248592376708984	1
0X39EF484992C44E9D.avi	66.31279754638672	65.34896850585938	1
0X39F7878941FCCEE3.avi	66.2236328125	63.676029205322266	1
0X3A067F55DF845A2E.avi	52.540950775146484	50.66020965576172	1
0X3A170C20A679FBB4.avi	51.21393966674805	55.925086975097656	1
0X3A24403843DE9A9F.avi	64.21707916259766	62.90330505371094	1
0X3A46A45145C2FF9B.avi	58.50868225097656	55.6099853515625	1
0X3A6035ED10B83B7.avi	61.83917236328125	58.16297149658203	1
0X3A6E9277ED871C65.avi	62.64302062988281	64.97966766357422	1
0X3A76AD5CC9D50E57.avi	56.4619026184082	56.93922424316406	1
0X3A8F6D088C91167E.avi	57.471492767333984	59.02538299560547	1
0X3AB82E8B51CB82B4.avi	49.58279800415039	46.894203186035156	1
0X3B08A5A9B4068C8.avi	71.96530151367188	74.99150848388672	1
0X3B0C001E8B03BB10.avi	15.892589569091797	19.28249740600586	1
0X3B2F240FF65AE41B.avi	62.64230728149414	69.17778015136719	1
0X3B6EBD8C8C9A9567.avi	31.994823455810547	42.080711364746094	1
0X3B80677CE0873E50.avi	49.78575134277344	58.328826904296875	1
0X3BA376E0E5A67F4C.avi	45.104469299316406	51.53432083129883	1
0X3BE4253D023C725E.avi	56.06793975830078	57.19683074951172	2
0X3C18E7594F18AEB9.avi	67.98086547851562	63.84035873413086	1
0X3C207E8489AD5BAE.avi	61.90153121948242	62.318565368652344	1
0X3C3C930EC09E4FA0.avi	48.43758773803711	55.61457824707031	2
0X3C4BE41655860B16.avi	69.14554595947266	63.09007263183594	2
0X3C5A6B5C6A66C7C0.avi	59.85482406616211	57.388771057128906	1
0X3C8AE3EFC3758990.avi	35.14820861816406	30.80267333984375	1
0X3CC2AB71D7704B20.avi	22.36151885986328	26.256942749023438	1
0X3CF4BCE027237660.avi	62.81480407714844	60.357975006103516	1
0X3CF920996FE95ADD.avi	58.061004638671875	54.58045196533203	1
0X3D058CE72C565376.avi	59.87828826904297	62.431358337402344	1
0X3D07B11AAF49F722.avi	53.08587646484375	58.917274475097656	1
0X3D536804F75D24EB.avi	53.300228118896484	50.86956024169922	1
0X3D595A1C7728A00B.avi	59.47418212890625	59.73668670654297	1
0X3D8B6D455EECFE25.avi	58.74995040893555	50.30708694458008	1
0X3DD2E68A5BE7A4FE.avi	62.368629455566406	67.82892608642578	2
0X3DEBAD684DB64050.avi	58.782474517822266	57.21640396118164	1
0X3E423D83A5D8629A.avi	59.319766998291016	47.76170349121094	1
0X3E6A113EC1BA37C2.avi	65.40372467041016	63.02560043334961	1
0X3E9510ADA06F09A9.avi	48.78758239746094	39.56538009643555	1
0X3EA9C5F8DCDD2DEC.avi	57.54574966430664	58.32054901123047	1
0X3EB1A47797F16A83.avi	64.07830047607422	58.703731536865234	1
0X3EC21D2B9F1EA8CC.avi	61.32585906982422	61.7414436340332	1
0X3F0ED71A38DA9C98.avi	45.57384490966797	54.487606048583984	1
0X3F1ED852891344A2.avi	31.372390747070312	35.72486877441406	1
0X3F24B7E7AE2C282B.avi	48.39668655395508	48.85402297973633	1
0X3F2724A0E1BC2582.avi	54.90384292602539	58.2756462097168	1
0X3F3190FAC575A7AC.avi	58.203041076660156	53.47003173828125	1
0X3FB529259ACCAD46.avi	57.50010299682617	57.33159255981445	1
0X3FF10F5B3ACC1D81.avi	60.141239166259766	55.132667541503906	1
0X40089B3B847361A0.avi	61.92497634887695	60.76617431640625	1
0X40253981E97848E5.avi	52.94027328491211	55.91899108886719	1
0X403F31515BED0BC2.avi	73.45537567138672	66.95355224609375	1
0X40551ED55932933D.avi	46.909637451171875	43.48301696777344	1
0X406899187CFD9A61.avi	67.9532699584961	70.6046142578125	1
0X40818EDA7A4B5FD4.avi	67.55628204345703	62.32085037231445	1
0X40859A35AFC437FA.avi	52.12099838256836	51.92945098876953	1
0X4093BA80E43ED821.avi	63.482242584228516	59.463897705078125	1
0X40BF3AC7A4247121.avi	35.27711868286133	39.625675201416016	1
0X40FD0B2BD7D3024E.avi	25.818645477294922	33.0933952331543	1
0X41130893A44122AB.avi	66.26241302490234	60.24330139160156	1
0X412697A4C6EF423E.avi	52.04901123046875	56.2482795715332	1
0X415D34188C1D556C.avi	62.688629150390625	65.09578704833984	1
0X4161CE9AEBC8547A.avi	58.545127868652344	59.637001037597656	1
0X41705247E0540BD7.avi	67.5684585571289	65.63455200195312	1
0X41744FC51A5EE79B.avi	54.97359085083008	58.902198791503906	1
0X418EBC0BB953DD1D.avi	69.19026947021484	66.0328598022461	1
0X419129FDE2B698.avi	58.253658294677734	58.7304801940918	1
0X41AC5C5FC2E3352A.avi	37.875553131103516	58.884063720703125	1
0X41BAB6D9416FBE7B.avi	58.573699951171875	58.645469665527344	1
0X41C2A106032ED4C8.avi	69.31554412841797	65.09266662597656	1
0X41D34DC8CABC6CEB.avi	58.05013656616211	61.88027572631836	1
0X41E921A2E68382C.avi	29.66765785217285	33.56810760498047	1
0X41ECEC7AAEEFD0E6.avi	57.250152587890625	54.680362701416016	1
0X41F15BF2544F66AF.avi	59.50798797607422	66.33631134033203	1
0X4225D03BC0BFD7BA.avi	67.27984619140625	67.78475952148438	1
0X429D577F56E5C4C4.avi	55.335208892822266	54.564918518066406	1
0X42A595A2F699E62C.avi	63.449790954589844	64.3117446899414	1
0X42A97568F13E2DB2.avi	59.72661590576172	59.966270446777344	1
0X42D952F5218473D0.avi	61.740840911865234	61.07350158691406	1
0X42E71F03706C0C1B.avi	59.08328628540039	62.81678771972656	1
0X42EE64F2F93A5495.avi	57.47263717651367	58.54722595214844	1
0X42FB891C8FD2AF86.avi	59.45669174194336	64.522216796875	1
0X4365DD7E115C67FE.avi	61.36469650268555	62.21794891357422	1
0X437170B1DA64BB42.avi	59.6248893737793	63.1248779296875	1
0X43776A8E158E1D2F.avi	58.41432571411133	60.56657791137695	1
0X43DE853BD6E0C849.avi	64.35100555419922	60.51011657714844	1
0X445575CFEECB0986.avi	58.68671798706055	56.425048828125	1
0X446E8D1FC944760C.avi	61.725494384765625	61.521080017089844	1
0X447284A7BA9F97EE.avi	60.73301696777344	60.08158874511719	1
0X44791B99E952C4B6.avi	60.88978958129883	65.18313598632812	1
0X449F4DBE528DB8E4.avi	71.01782989501953	61.7886962890625	1
0X44A22A6AC83EAAE3.avi	58.49822235107422	58.79595184326172	1
0X44AAEEDEB27D7CD8.avi	59.757781982421875	60.79751205444336	1
0X44C35F9C8D4F230B.avi	62.8146858215332	63.80595397949219	1
0X44CB4ECD6A40E9C9.avi	44.059444427490234	51.76226043701172	1
0X44F9A80B05DFC224.avi	41.211299896240234	44.335411071777344	1
0X4502CEC81747E7BD.avi	21.06781005859375	30.273975372314453	1
0X450790A4885E9762.avi	69.85792541503906	65.94409942626953	1
0X451AAC4A666A91BF.avi	23.95735740661621	24.043392181396484	1
0X45357AC4B9F02268.avi	45.37136459350586	37.54625701904297	1
0X457979CC6D12EBB8.avi	54.565582275390625	57.312477111816406	1
0X457D30606BC14265.avi	55.79104232788086	57.306182861328125	1
0X458C107A05DAB733.avi	64.16922760009766	58.11627197265625	1
0X45AD580B725C799E.avi	55.095481872558594	51.98931121826172	1
0X45D7BE7523C46BB2.avi	62.18707275390625	61.08891677856445	1
0X45E3351DC2069AA3.avi	62.40602493286133	63.87382888793945	1
0X45ED7398E9C3AAEA.avi	52.702091217041016	56.12549591064453	2
0X45F6B2D62CFBDD5A.avi	58.92286682128906	55.01551055908203	1
0X460698918BEA659B.avi	60.34516143798828	63.65364074707031	1
0X460B910F3236924B.avi	39.8729133605957	44.58646774291992	1
0X46540E51EA8D3CB3.avi	50.08424377441406	48.792747497558594	1
0X465E263A2E3C4006.avi	56.62752914428711	57.028961181640625	1
0X467B7DC0FAEAAD97.avi	60.08369445800781	59.46073532104492	1
0X46A60B1F1ACEE9FF.avi	39.99893569946289	39.66119384765625	1
0X46AE1D888EB482C9.avi	59.85230255126953	61.44487380981445	1
0X46E076385E2BD694.avi	68.04657745361328	64.00725555419922	2
0X46F177DC7B92CEA6.avi	61.46220016479492	61.716033935546875	1
0X46F890593D02A068.avi	61.86309814453125	62.824920654296875	1
0X46FA0CE0A00866D0.avi	60.652618408203125	62.75033950805664	1
0X4700E4911EF3C56A.avi	60.08592987060547	62.35271453857422	1
0X471783E22BC7C7C1.avi	66.68648529052734	64.78324890136719	1
0X47241688479B3A90.avi	66.07118225097656	70.00511169433594	1
0X4724AC020BB043C4.avi	55.73508071899414	56.76051712036133	1
0X4724EF4A6021488E.avi	67.02394104003906	61.338645935058594	2
0X475268C075FF7737.avi	45.02189636230469	49.948875427246094	1
0X47652348BF1687F2.avi	57.05548858642578	60.648799896240234	1
0X476B330DE1073521.avi	63.8004035949707	60.51295471191406	1
0X47902A34F32E05B8.avi	61.27723693847656	56.55491638183594	1
0X47C3A2C6F7337211.avi	56.384178161621094	53.726600646972656	1
0X47C5BD5581B2636.avi	67.86954498291016	62.10364532470703	1
0X47DBEA2F11240016.avi	56.6845703125	60.5843505859375	1
0X47F00D882D730416.avi	55.556610107421875	56.22173309326172	1
0X4816823BCF1EDFC6.avi	57.336761474609375	55.30347442626953	1
0X48905E6FBAB24E3E.avi	40.01247787475586	43.540042877197266	1
0X4891812FCC8C95E2.avi	62.99117660522461	65.70899963378906	1
0X48AB3B6BB64769CF.avi	60.09185028076172	64.44119262695312	1
0X48C35748D6FE9BD.avi	62.005001068115234	57.28789520263672	1
0X48C5E7FC78E0B3C3.avi	61.10253143310547	60.911956787109375	2
0X48FB28BF9BD812DE.avi	57.104183197021484	58.37998962402344	1
0X490155F11EF9C102.avi	20.807689666748047	29.01390838623047	1
0X4917A8741F962DC4.avi	49.88444519042969	55.054866790771484	1
0X4918DDB4B3AE8FC7.avi	40.23685073852539	53.23326873779297	1
0X49215CF6782C83B3.avi	58.26259231567383	60.254981994628906	1
0X4937270C8599D8E3.avi	63.854225158691406	63.54602813720703	1
0X493E34208D40DBB5.avi	37.08491134643555	53.329559326171875	1
0X4941EC81FA24A165.avi	70.642822265625	65.95950317382812	1
0X497E354B515F4FE.avi	31.42119789123535	36.73424530029297	1
0X499747D399335BDA.avi	56.79680633544922	62.75352096557617	1
0X49B7A10D057F78CC.avi	68.78993225097656	69.49309539794922	1
0X49BF970124381C81.avi	63.18534469604492	63.436622619628906	1
0X49EDDBE4F26EB4E9.avi	72.44404602050781	68.7969741821289	1
0X4A0C7C0FE8253F6E.avi	52.778621673583984	53.84172821044922	1
0X4A2D1333CC39F29B.avi	65.95777130126953	63.179603576660156	1
0X4A3198A53976E7B3.avi	50.35957717895508	53.6340446472168	1
0X4A49AE73D48ED549.avi	34.904850006103516	51.2726936340332	1
0X4A4BAD2CF6E771EF.avi	62.731319427490234	65.28121948242188	1
0X4A7A08B4859C2466.avi	26.677505493164062	34.947959899902344	1
0X4AAB72A545D59B3C.avi	64.30054473876953	59.44257354736328	2
0X4AE4981D62FD4A2F.avi	64.33049011230469	62.956459045410156	1
0X4AE79DABBD8D1F6D.avi	59.71751403808594	61.212364196777344	1
0X4B071CB75AAF67A7.avi	55.07596206665039	51.1524543762207	1
0X4B1424E2649E16B1.avi	56.75300598144531	61.608856201171875	1
0X4B1E3D75434F6785.avi	60.81684494018555	64.62962341308594	1
0X4B2690203CB2F7BB.avi	59.84798812866211	55.255592346191406	1
0X4B41FE94F65ED4FC.avi	60.456153869628906	67.68180847167969	1
0X4B5F467657C70230.avi	66.10225677490234	59.7170524597168	2
0X4B8CD0B98CEB8EAB.avi	59.504146575927734	62.677940368652344	2
0X4BA9D17E8AB2AF4E.avi	64.5279541015625	62.817440032958984	1
0X4BFD23141A6091C5.avi	49.531272888183594	59.322444915771484	1
0X4BFE78C4BEC7AA93.avi	55.32345199584961	57.82765197753906	1
0X4C03A878AB261E5.avi	62.11337661743164	60.6840934753418	1
0X4C28BDBE546E6B12.avi	37.976295471191406	39.254173278808594	1
0X4C371F553F658F4A.avi	53.8779411315918	45.370628356933594	1
0X4C3D1288ECBB8117.avi	60.424346923828125	68.09893798828125	1
0X4C4591D9CB3DDDE8.avi	63.67884063720703	59.7327766418457	1
0X4C5B58DD6DEE9F41.avi	53.13175964355469	56.10887145996094	1
0X4C81F018685C5333.avi	44.006561279296875	47.50830841064453	1
0X4CDEDC3CA72436A1.avi	61.47651290893555	62.667022705078125	1
0X4CE72E5392DFF72E.avi	39.94520568847656	47.19597625732422	1
0X4CF43EB60D67F4FA.avi	58.12467575073242	63.675045013427734	1
0X4D1FA00A1C115E77.avi	35.15984344482422	43.66153335571289	1
0X4D7581C48FA515A6.avi	63.95172119140625	63.784515380859375	1
0X4D7A36B4D79C91BE.avi	50.005958557128906	54.01220703125	1
0X4D99A73E71A323B8.avi	66.50931549072266	55.78230285644531	1
0X4D9BF9D205C0FB63.avi	63.80122756958008	59.5958137512207	1
0X4DAF2BC7AD5242BF.avi	59.08937072753906	52.25707244873047	1
0X4DC2A9679CFE55D6.avi	34.678497314453125	39.62609100341797	1
0X4DC501859B8AD03A.avi	61.477481842041016	53.692535400390625	1
0X4DCB44704D75BCB4.avi	52.7037467956543	54.924476623535156	1
0X4E0BC2C036E928B1.avi	55.25093078613281	52.550537109375	1
0X4E10843EF877019F.avi	58.529876708984375	56.13953399658203	1
0X4E1CF95FB15B1B41.avi	71.45886993408203	67.45121002197266	1
0X4E2793B64C6E1697.avi	64.82920837402344	63.202880859375	1
0X4E38E030A745C3A7.avi	67.07279968261719	59.7232666015625	1
0X4E5A25A73BE58A0.avi	57.37694549560547	60.55342102050781	1
0X4E5E3D56B330AAF7.avi	61.888832092285156	57.81317138671875	1
0X4E6CD95441F3C2D4.avi	49.59286880493164	57.460906982421875	1
0X4E8DE76280B1445B.avi	59.94901657104492	58.90441131591797	1
0X4E9496513479C330.avi	33.78883361816406	42.662357330322266	1
0X4E9F08061D109568.avi	70.27608489990234	68.5809326171875	1
0X4ECECBC46D4ACCB7.avi	55.401668548583984	58.064414978027344	1
0X4EF738B9EC34D664.avi	26.5252685546875	38.23998260498047	1
0X4EF859DB4F6D52D4.avi	54.605831146240234	60.083839416503906	1
0X4EFB94EA8F9FC7C2.avi	17.7091121673584	41.82080841064453	1
0X4F1634C33E5A0522.avi	59.06355667114258	63.64110565185547	1
0X4F38559E6842E6B9.avi	62.512603759765625	64.11857604980469	1
0X4F47E30FDD6BE447.avi	38.28194046020508	39.09917068481445	1
0X4F6EAF6EA9D0D4AA.avi	62.54426956176758	63.479156494140625	1
0X4F89846030713617.avi	50.79293441772461	55.13905334472656	1
0X4F963A8803EE27E1.avi	59.22675704956055	59.50981140136719	1
0X4F96D302CB820C76.avi	66.3106689453125	68.9812240600586	1
0X4F9A4229C54DA391.avi	65.68064880371094	66.52330017089844	1
0X4FAB297B6620A2AB.avi	59.672119140625	61.104393005371094	1
0X4FACABF5BA7D337.avi	56.52494812011719	59.735435485839844	1
0X500FC4E8716B0A8F.avi	46.766109466552734	44.554813385009766	1
0X50123D34D2500DE7.avi	44.320316314697266	48.13027572631836	1
0X5042C6AB36212224.avi	38.357723236083984	43.11994171142578	1
0X5077E67FD3C011C.avi	55.68854522705078	56.301536560058594	1
0X507C7C082EA6B68F.avi	56.201881408691406	60.645606994628906	1
0X50AA85E1108DD28D.avi	63.95259094238281	61.15569305419922	1
0X50AF86577B0E0C0.avi	23.280630111694336	29.12531280517578	1
0X50E1A609EDB71DDE.avi	50.09638214111328	52.390716552734375	1
0X510FF9F679F312C2.avi	58.03580856323242	58.36719512939453	1
0X511D25AE9C39685C.avi	61.0125732421875	56.568397521972656	1
0X512A75F626846DD1.avi	68.89694213867188	66.80120086669922	1
0X5135B2283BB69AF3.avi	52.09861755371094	48.88134002685547	1
0X51472543858384F2.avi	52.906471252441406	57.4201774597168	1
0X514AE6D7248D0A2A.avi	59.81845474243164	60.51681900024414	1
0X5175AED2558B83E6.avi	65.17008972167969	52.46698760986328	1
0X517B9EA7B3FBEE17.avi	52.02170181274414	60.16895294189453	1
0X518BC58DF231D061.avi	11.346684455871582	16.420734405517578	1
0X51C9BBFB660CF100.avi	62.96186828613281	61.686344146728516	1
0X51D66652BDB24941.avi	26.6270694732666	26.558273315429688	1
0X51D8A66B24FD69CA.avi	54.25797653198242	57.14516830444336	1
0X5216E8EAC6638EC5.avi	27.702587127685547	38.71497344970703	1
0X5226FB3272760299.avi	59.26563262939453	58.934410095214844	1
0X52297761808D2976.avi	45.824310302734375	53.467559814453125	1
0X5233D810FA8D90D0.avi	62.624427795410156	64.47974395751953	1
0X5235A82128C7DA89.avi	50.832420349121094	50.047489166259766	1
0X523FA0DDFF2B86ED.avi	40.663177490234375	36.74816131591797	1
0X5251B40D3A1CD1D6.avi	62.720882415771484	58.610801696777344	1
0X52D27E1752D12960.avi	50.6927490234375	58.00242233276367	1
0X52E865A8C311F559.avi	49.248191833496094	47.78003692626953	1
0X52F3BB17DC1CC0EA.avi	65.1940689086914	62.731842041015625	1
0X52F78B094464709B.avi	63.76398468017578	71.5382308959961	1
0X53434964FF756E9A.avi	65.20899200439453	58.333187103271484	1
0X53491FA3CDC950C1.avi	57.28218078613281	58.34983444213867	1
0X535C51E9C2EE35F1.avi	64.34561157226562	59.658935546875	1
0X539386FD2B2033D5.avi	55.07518768310547	51.13938903808594	1
0X53BD50EB0C43D30D.avi	62.49944305419922	56.778350830078125	1
0X53C84BFA9447BEE8.avi	64.9679946899414	64.99726867675781	1
0X53CE02247441397F.avi	62.24222946166992	60.884910583496094	1
0X5406E97A85CAEB10.avi	64.71305084228516	63.46087646484375	1
0X5407651AF7E19AD1.avi	39.58950424194336	49.28053283691406	1
0X541432A2F24BA7A4.avi	64.09659576416016	63.117218017578125	1
0X5418A371914B3AAD.avi	56.81520462036133	65.98222351074219	1
0X543FF08F5AEED836.avi	60.45867919921875	66.62971496582031	1
0X5440A5C9A8CACA49.avi	48.86035919189453	55.584957122802734	1
0X545AE8E42396264B.avi	60.75617980957031	58.938167572021484	1
0X547BE4F7E93BBD8E.avi	64.73335266113281	63.444366455078125	1
0X5488B4989668C529.avi	66.78946685791016	66.5710678100586	1
0X54CB2267CB8CEBBB.avi	51.84130096435547	55.48475646972656	1
0X54EA74B9F2F612A3.avi	61.31660842895508	69.16846466064453	1
0X54FBE65372BC873.avi	57.66536331176758	44.568538665771484	1
0X552D2BEC02396DD4.avi	56.4023551940918	58.44752502441406	1
0X55324702AE57AF6D.avi	59.56684112548828	65.84173583984375	1
0X5537710165616E3F.avi	53.344478607177734	50.7390022277832	1
0X554AC1E23B17F678.avi	57.76310729980469	57.25471496582031	1
0X5572F384EF9DD9FC.avi	69.07731628417969	61.47296142578125	1
0X558BBB9DC59ABE58.avi	46.85501480102539	46.419090270996094	1
0X559CBA3607FC7673.avi	66.43856048583984	65.10769653320312	1
0X55AE4F5E25A9609F.avi	67.49907684326172	62.29924774169922	1
0X55BE2D4BC726F7B7.avi	66.91033935546875	66.08556365966797	1
0X55D3F7134FE08939.avi	71.01558685302734	64.23139953613281	1
0X55D97A446839D999.avi	57.902687072753906	60.630245208740234	1
0X560AC3ED5C9AA949.avi	36.3157844543457	46.432621002197266	1
0X562D7CFA5BAE1A69.avi	56.75870132446289	54.44891357421875	1
0X56497E5A81DB483A.avi	56.796077728271484	61.47022247314453	1
0X564B7112D21AC297.avi	39.419734954833984	38.47770690917969	1
0X5681A0EC29CEDAFB.avi	58.51693344116211	55.64429473876953	1
0X569C32CA446F75CB.avi	61.937747955322266	62.66374969482422	1
0X56B7729C43515690.avi	57.7598991394043	57.97514343261719	1
0X56FD0409BFA202DF.avi	53.65312957763672	46.36942672729492	1
0X572AEF5D9FB71D5E.avi	65.50720977783203	62.16448211669922	1
0X5746FD1045390A93.avi	63.39375686645508	69.73094940185547	1
0X574915FE8F47DA9D.avi	22.494441986083984	27.200220108032227	1
0X575A1E4C8C441849.avi	36.069679260253906	44.75321960449219	1
0X57614735C29E7850.avi	68.64234924316406	60.760589599609375	1
0X57638EDBA6862410.avi	59.872772216796875	56.070350646972656	1
0X578A64C447B18198.avi	30.694089889526367	32.843563079833984	1
0X57B3CE32DFE7E331.avi	47.125972747802734	41.8485107421875	2
0X580C785A54010D31.avi	58.705604553222656	54.27801513671875	1
0X5862D7393B1702A1.avi	60.568275451660156	57.05937576293945	1
0X58871E2E411DF847.avi	59.64811325073242	59.55712127685547	1
0X588FDBBA1B4732A1.avi	43.00210189819336	42.75479507446289	1
0X589E6E8F092EF3D2.avi	71.92201232910156	69.06851196289062	1
0X58E0C4426D076B8B.avi	59.09140396118164	57.0902099609375	1
0X58E9941E544B4437.avi	63.07356262207031	58.62472152709961	1
0X58EA44DD398ACEDF.avi	26.527725219726562	33.16209411621094	1
0X58EBB19DD908A04.avi	62.649410247802734	61.906490325927734	1
0X5906DC737114DBF1.avi	55.087894439697266	51.62885284423828	1
0X5932549C293D414.avi	61.55696487426758	59.06622314453125	1
0X5934A7755DBA992F.avi	57.54182815551758	58.80982208251953	1
0X593E7BA6491DC8CC.avi	56.1855354309082	59.06919860839844	1
0X595ECA5F232566EE.avi	44.61259078979492	48.488441467285156	1
0X59671F285804943A.avi	58.146602630615234	54.734519958496094	1
0X599C81E46591FA88.avi	58.92618179321289	62.35506820678711	1
0X59BB0313F22D6C09.avi	52.3010368347168	54.086387634277344	1
0X5A043A25D7DE2119.avi	57.777442932128906	60.88591766357422	1
0X5A36F3D64B1C022E.avi	60.6136360168457	54.24488067626953	1
0X5A887EDA76C326E9.avi	39.22268295288086	40.35733413696289	1
0X5A8D9673920F03FE.avi	26.654748916625977	38.646270751953125	1
0X5AA07A9EDFA136A4.avi	65.64888000488281	63.22364807128906	1
0X5AA42E877A34343C.avi	62.0750732421875	62.089942932128906	1
0X5AB4C1E0766C1301.avi	51.64833450317383	55.596275329589844	1
0X5AC51281F3F82853.avi	61.475257873535156	64.66213989257812	1
0X5AE597D0E98182FD.avi	59.7493896484375	63.64406204223633	1
0X5AF5F4D6A5009696.avi	39.91725540161133	51.99458312988281	1
0X5B11C88A9BEA16A1.avi	66.01716613769531	65.18984985351562	1
0X5B437B04F1B9248F.avi	68.30621337890625	61.69227981567383	1
0X5B597AB91860C164.avi	65.86956024169922	65.38755798339844	1
0X5B8C506AC0A3CB4B.avi	60.55545425415039	59.344329833984375	2
0X5B9C0EEB93E0BE10.avi	65.25199890136719	62.678470611572266	1
0X5BA0316D390284D6.avi	65.2632064819336	62.286773681640625	1
0X5BA6C5333369EBF9.avi	63.079952239990234	59.68284606933594	1
0X5BCD54C82F8D582D.avi	55.53066635131836	50.6290168762207	1
0X5BE1EB81D547BB00.avi	59.451866149902344	61.572654724121094	1
0X5BE6B8A080E4AAF3.avi	64.56877899169922	65.46327209472656	1
0X5BFC2EC0D445EA65.avi	28.143234252929688	43.013099670410156	1
0X5C04297CE92F9474.avi	15.567902565002441	24.413848876953125	1
0X5C05336F5F0ABF6F.avi	55.022640228271484	65.21682739257812	1
0X5C0BCAA2FB4FF1B4.avi	37.43083572387695	39.511268615722656	1
0X5C36C47474E66354.avi	58.57023239135742	59.54898452758789	1
0X5C3E19EC804AB89A.avi	63.48109436035156	61.07011413574219	1
0X5C41AF3F25757D5B.avi	63.57681655883789	58.46642303466797	1
0X5C48A57102118A57.avi	64.39715576171875	64.02072143554688	1
0X5C732BCF53162A65.avi	60.32460403442383	57.637725830078125	1
0X5C82DDEEA7B83F66.avi	59.06195068359375	54.61020278930664	1
0X5CA9EC597BD1151A.avi	63.396366119384766	60.144989013671875	1
0X5CB575476EC80F28.avi	56.64944076538086	55.601715087890625	1
0X5CC9462160833E16.avi	65.16265869140625	61.316123962402344	2
0X5CEFEEEA65D39669.avi	52.851932525634766	65.52415466308594	1
0X5D0DFD26F454D74C.avi	62.06651306152344	64.18011474609375	1
0X5D15F6BD0B9D5CE2.avi	62.31394577026367	62.04679870605469	1
0X5D7DED9EE53AFE49.avi	57.22138977050781	54.284236907958984	2
0X5D96B22626F0D2AA.avi	60.21847152709961	61.092247009277344	2
0X5DAB9FDE7CC700DE.avi	32.46933364868164	29.96237564086914	1
0X5DB7742B2778FD6B.avi	58.143856048583984	61.33769607543945	1
0X5DCD1D381ED8E90A.avi	62.924285888671875	61.08640670776367	1
0X5DDDBEF2B4D91CD.avi	67.35924530029297	66.45134735107422	1
0X5DDE9E68BB099303.avi	55.08548355102539	51.76719665527344	1
0X5DFC0C66C150F577.avi	52.86581802368164	51.97209930419922	1
0X5E225B4AE218833F.avi	34.52717590332031	46.65102767944336	1
0X5E64AA2424074480.avi	55.00104522705078	58.14240264892578	1
0X5E76ADAC714DF9D7.avi	63.0443115234375	62.07048034667969	1
0X5E857A59AF8D3FC7.avi	54.27915954589844	53.613685607910156	1
0X5E98971829C12431.avi	61.003353118896484	58.322750091552734	1
0X5EB091B7ACE3715E.avi	28.603248596191406	41.805084228515625	1
0X5EB2063FDB36FFEA.avi	59.114688873291016	57.90129852294922	1
0X5ECD55B830580E47.avi	71.01350402832031	67.9205322265625	1
0X5EDF35043B9394FB.avi	59.008174896240234	57.072303771972656	1
0X5EE96AA34060E43F.avi	22.249528884887695	27.608068466186523	1
0X5F0602402478B90A.avi	45.306480407714844	38.45726776123047	1
0X5F3D04F591FED07C.avi	57.72782897949219	58.14793395996094	1
0X5F40FC2C2367EA92.avi	59.152671813964844	57.5700569152832	1
0X5F4167C2888CCA6E.avi	48.62834548950195	58.92485809326172	1
0X5F5C118F20590038.avi	65.13313293457031	63.07166290283203	2
0X5F6F8D308353F7CE.avi	48.98869705200195	56.960121154785156	1
0X5F82B5955E52718.avi	49.723934173583984	56.72517013549805	3
0X5F9248C06FAC691F.avi	50.18485641479492	59.91162109375	1
0X5FA0D09981EB84F1.avi	56.19298553466797	60.36567687988281	1
0X5FAFD4377E381228.avi	66.24287414550781	65.96891021728516	1
0X5FB52EE24AD4E07C.avi	19.268077850341797	23.172679901123047	1
0X5FBE580FA447E32F.avi	64.86132049560547	64.8663330078125	1
0X5FD48AFE4017BCC.avi	61.405601501464844	59.04121398925781	1
0X5FE2CC293BF88CCD.avi	39.80532455444336	38.8759880065918	3
0X5FF1487741A82553.avi	69.62793731689453	63.340126037597656	1
0X5FF75E97ECDC71E8.avi	58.70835876464844	62.50581741333008	1
0X5FF8D238E3A43BA9.avi	17.864402770996094	19.204383850097656	1
0X600FA3ECBB488EAC.avi	59.747562408447266	59.101417541503906	1
0X6022F9F42D2E8E06.avi	68.43890380859375	64.17911529541016	1
0X602B5FA15C1B1391.avi	55.164215087890625	58.4156379699707	2
0X60361B7F301DEBB7.avi	68.2885971069336	58.90483093261719	1
0X6043DEDF42873A99.avi	59.41335678100586	60.562896728515625	1
0X604740AA1AC8E769.avi	58.073570251464844	57.75307083129883	2
0X605383A20B7C658F.avi	54.472572326660156	58.14956283569336	1
0X60758344D1A615C7.avi	56.1925163269043	60.8693733215332	1
0X608CDE34163C8C6E.avi	49.690250396728516	54.308570861816406	1
0X608ED3201BB2F9A.avi	52.996543884277344	57.08738327026367	1
0X60A3D09BF576C9E0.avi	60.400386810302734	59.859474182128906	1
0X60AC03ACF886B39.avi	60.08187484741211	66.27395629882812	1
0X60DA39A95735153C.avi	39.6751594543457	44.84736251831055	1
0X60FA846306768D7A.avi	60.44459533691406	63.82615661621094	1
0X612D302A7898B7B.avi	61.91625213623047	65.67171478271484	1
0X613E15ACF68A8CD4.avi	69.23324584960938	73.77474212646484	1
0X614B3F106CA8115E.avi	63.15372085571289	60.97294616699219	1
0X61606A54D357AD12.avi	62.37084197998047	62.557838439941406	1
0X617DAA674148287E.avi	67.94461822509766	62.435340881347656	1
0X61848F995A02B06C.avi	60.43790054321289	59.861045837402344	1
0X619010C76D709BCF.avi	62.758785247802734	64.2174301147461	1
0X61BB4CE860D8FF7C.avi	54.592689514160156	64.34115600585938	1
0X61E16B47E6FD8A4C.avi	57.91302490234375	60.94656753540039	1
0X61E568C03C41267A.avi	55.479408264160156	49.290069580078125	1
0X6200509F3CB51BF4.avi	42.00382614135742	40.95441818237305	1
0X620373BE146E6C3B.avi	38.52893829345703	47.230987548828125	1
0X6229CB36DB9F05A5.avi	67.63150787353516	62.46199035644531	1
0X62431BB9CF3A33EE.avi	56.428497314453125	54.314659118652344	1
0X6244974E7C452D0.avi	45.765689849853516	37.27115249633789	1
0X624AF19C96CC325F.avi	61.4964485168457	56.73484420776367	1
0X6275BB18E7A8D320.avi	56.53959655761719	60.386024475097656	1
0X628BD140F1FC1557.avi	59.91780090332031	59.16485595703125	1
0X628E52E0848610F5.avi	55.437931060791016	61.37235641479492	1
0X6290DAA1DBA189F9.avi	43.2929801940918	43.511592864990234	1
0X62A25E56B1AEE78B.avi	63.075904846191406	63.761680603027344	2
0X62ABD820E0F2FBD0.avi	58.74888610839844	64.37055969238281	1
0X62B37D47688D7F3C.avi	30.942659378051758	33.630897521972656	1
0X62D0E438B69C344A.avi	63.655330657958984	59.46544647216797	1
0X62F8023D8467B4D5.avi	48.90336227416992	54.057498931884766	1
0X63065D5C24C3DE6D.avi	58.354679107666016	48.894676208496094	1
0X6311A3EA62D07100.avi	69.18587493896484	71.2668685913086	1
0X6326541E9E879019.avi	29.74007797241211	31.21292495727539	1
0X633E0E424144D38F.avi	59.940494537353516	62.201995849609375	1
0X636B7F7511BA829B.avi	59.35127258300781	56.549156188964844	1
0X63800FF8C04208F7.avi	63.828731536865234	67.64572143554688	1
0X63A2FB5EC2E1389E.avi	61.53351593017578	62.602848052978516	1
0X63EFA5F7FFFB0014.avi	48.38429260253906	53.81348419189453	1
0X6406F656D85D613.avi	46.58626937866211	47.926727294921875	1
0X641187BA5EAA4331.avi	57.30581283569336	58.92829895019531	1
0X6440E65AC7ED5668.avi	68.37911987304688	66.24330139160156	1
0X645F2FD9B7EB9211.avi	68.26599884033203	66.77662658691406	1
0X647499F6DA710D4F.avi	56.92692565917969	55.600502014160156	1
0X6479BEFEFDB47B80.avi	56.924415588378906	57.324432373046875	1
0X64B2B77B0C551FE4.avi	46.07633590698242	47.65319061279297	1
0X650C78FAA0312711.avi	62.29831314086914	62.782535552978516	1
0X65115C498B497C14.avi	55.696685791015625	58.564064025878906	1
0X653C793B3F2B3510.avi	48.46086883544922	52.714454650878906	1
0X654CBBC325689148.avi	65.43362426757812	61.270416259765625	1
0X656705047098A5FC.avi	67.95741271972656	65.04474639892578	1
0X658AC1BA93532526.avi	62.81344223022461	61.222267150878906	1
0X65A4CFF0CDED342B.avi	62.91832733154297	61.40104675292969	1
0X65AFBE7F72F33F56.avi	66.94017791748047	63.723175048828125	1
0X65B23F659EFEE4B5.avi	60.99300003051758	59.35564041137695	3
0X65C488B49774AE48.avi	60.09516906738281	58.65109634399414	1
0X660104EE65A0D28E.avi	54.92765426635742	47.169288635253906	1
0X66050153ED5E08EA.avi	64.66588592529297	57.11085891723633	1
0X6610FEE0E4DB11B5.avi	67.42790222167969	67.1277084350586	1
0X662EF84E75806C27.avi	32.094688415527344	33.62031936645508	1
0X669B1F6BD601634.avi	61.926124572753906	61.904212951660156	1
0X66C173C78E8F6EDF.avi	65.9508285522461	50.843421936035156	1
0X66C8EAE88FFB77EE.avi	40.079219818115234	55.044700622558594	1
0X66E92E721D27BF17.avi	54.76790237426758	58.511940002441406	1
0X66F67400B4224304.avi	45.048179626464844	45.56861877441406	1
0X6703FCFAD2E7CBCA.avi	54.5286750793457	42.057220458984375	1
0X6710BA6184204672.avi	46.60050964355469	53.36200714111328	1
0X6720DAE21174550.avi	64.92460632324219	63.95399475097656	1
0X67258AC1999CA388.avi	65.0607681274414	58.45452117919922	1
0X6728170DD8443536.avi	51.47455596923828	59.421592712402344	1
0X6732D6F83932DACA.avi	47.032588958740234	44.21487808227539	1
0X674BD01159859802.avi	68.82205200195312	65.91233825683594	1
0X674D11613887E038.avi	64.92942810058594	66.5487060546875	1
0X6767F4359E20EE24.avi	23.809005737304688	23.02659034729004	4
0X67753ECB554BC154.avi	56.575199127197266	58.52095031738281	1
0X678B0D95D2EF1F37.avi	34.8423957824707	45.00828552246094	1
0X67E8F2D130F1A55.avi	45.258705139160156	52.764381408691406	1
0X67F0850A73E98169.avi	70.34044647216797	69.96621704101562	1
0X67F418EFEAF112A.avi	67.03055572509766	63.655677795410156	1
0X67FC799EC72F1852.avi	61.480133056640625	65.29257202148438	1
0X68162D95EAB2AB4E.avi	64.8076171875	61.542213439941406	1
0X681A95D85C2D17EC.avi	33.673927307128906	32.10822296142578	1
0X684A3BC616D3740C.avi	48.210933685302734	38.3188591003418	1
0X68521E9A7A5E6C26.avi	60.439292907714844	64.00234985351562	1
0X685A4B045C95B72A.avi	56.99601364135742	58.263206481933594	1
0X6867156FCD59C7DD.avi	70.52032470703125	65.06440734863281	1
0X686D8CAEF6113D71.avi	60.727813720703125	61.36051559448242	1
0X686F756A1F380DAC.avi	63.22728729248047	58.361202239990234	1
0X6878753F91B0C449.avi	62.278282165527344	60.438758850097656	1
0X687A5BC36E15FA4F.avi	71.07154846191406	67.60050201416016	1
0X687F32820865345D.avi	63.97510528564453	58.20459747314453	1
0X68B3B1926A16337D.avi	63.500972747802734	62.88239288330078	1
0X68EBF6C87CD14F34.avi	62.001922607421875	55.704891204833984	1
0X68F5FD987AB1DE31.avi	30.447763442993164	39.8289909362793	1
0X694033179511A13E.avi	51.03020477294922	49.89690399169922	1
0X69447E46FEDD2A3F.avi	61.5032844543457	43.061676025390625	1
0X6985788FAE5F8039.avi	62.26788330078125	67.1878662109375	1
0X698CD6F727626E9.avi	51.31692123413086	50.91258239746094	1
0X69B8866270E7BC77.avi	56.286293029785156	56.14938735961914	1
0X69C213A7E1B58743.avi	65.3584976196289	63.13105392456055	1
0X69CAB2A980A78FCB.avi	53.13374328613281	55.073848724365234	1
0X69EA4A8D900C9F7.avi	59.3411750793457	56.739013671875	1
0X69FF17A94F18585A.avi	54.52140808105469	56.07685089111328	1
0X6A0E0C2096A56020.avi	63.49409484863281	61.720008850097656	1
0X6A11E31F14ADFDEE.avi	48.25991439819336	46.080078125	1
0X6A2B51F5E42AAFF1.avi	62.94265365600586	63.0496711730957	1
0X6A45FBB2F8991E0E.avi	46.69184875488281	55.532161712646484	1
0X6A59ABB6D7C8F0BA.avi	51.84151077270508	49.130821228027344	1
0X6A672DABBE9F8660.avi	63.27906036376953	57.88719940185547	1
0X6A815B26E4D6AFC3.avi	60.43876647949219	60.56911087036133	1
0X6AA21353DB219B2E.avi	60.39472579956055	57.214996337890625	1
0X6AB214EB6B92DC02.avi	57.258262634277344	59.213340759277344	1
0X6AB2CF56234A13CC.avi	60.2956657409668	61.785743713378906	1
0X6AC075B8CAE1D6EF.avi	61.5928840637207	58.10700225830078	1
0X6AC5A4C46C17EDC0.avi	65.22643280029297	64.9949722290039	1
0X6ACAC4D295EF82BF.avi	33.40052795410156	36.059234619140625	1
0X6B0A6A101C2DA474.avi	46.99700927734375	47.91744613647461	1
0X6B11525181625135.avi	61.67324447631836	64.58765411376953	1
0X6B2DF895741FC467.avi	52.277931213378906	46.654605865478516	1
0X6B38A2D99D5A9A86.avi	67.35511779785156	67.70585632324219	1
0X6B462232B332BB81.avi	64.67588806152344	65.82520294189453	1
0X6B5A0E853A0A1C2F.avi	58.20257568359375	56.440399169921875	1
0X6B65849509F23240.avi	55.437957763671875	56.492889404296875	2
0X6B7033724FFD6F8F.avi	50.79069900512695	58.13549041748047	2
0X6B8CAD148A81CBB1.avi	59.08297348022461	60.86994171142578	1
0X6BA7CB2E44532208.avi	54.74541091918945	56.50751495361328	1
0X6BAE7A563B2DD386.avi	60.1401481628418	61.0372200012207	1
0X6BC02B386AAEC4CF.avi	57.7887077331543	55.50946044921875	1
0X6BE1E54E59745D35.avi	58.715396881103516	54.5115966796875	1
0X6BE62DA9E887AC67.avi	50.690086364746094	52.57024383544922	1
0X6C56FD0ECEF3C539.avi	57.136207580566406	54.73972702026367	3
0X6C5E836554770576.avi	47.8259162902832	47.832923889160156	1
0X6C6FE0CFFBEAD9C0.avi	52.28740310668945	54.93711471557617	1
0X6C8F08AB5C918755.avi	63.855831146240234	62.35174560546875	1
0X6CB652160FFC36B7.avi	45.541656494140625	49.09523010253906	1
0X6CCFED529BAD08F8.avi	57.61981964111328	56.85063171386719	1
0X6D0D293319783A87.avi	68.72606658935547	65.78479766845703	1
0X6D1D29802905D6E0.avi	45.44291687011719	48.316184997558594	1
0X6D218D2DC031979F.avi	61.65797805786133	60.55561065673828	1
0X6D4A0B79F875979F.avi	65.88066864013672	62.43212127685547	2
0X6D4A77DC8CD88E9A.avi	29.396425247192383	27.821630477905273	1
0X6D4AE6195D85472B.avi	37.3874397277832	38.28163528442383	1
0X6D55B39BC5165D15.avi	61.90361785888672	55.146629333496094	1
0X6D600D764AD2D7A9.avi	40.93241882324219	36.17429733276367	1
0X6D78CCCD9680F137.avi	66.8022689819336	66.41506958007812	2
0X6D9723FC15CFEE85.avi	34.69758987426758	48.764530181884766	1
0X6DA6FDFFA83994BB.avi	60.746238708496094	60.10264587402344	1
0X6DDD5B0B4132C787.avi	50.251991271972656	45.94978332519531	1
0X6DFE8F195ACC3BA4.avi	30.101486206054688	24.53241539001465	1
0X6E212B8A73CA04DD.avi	56.22235870361328	59.613197326660156	1
0X6E27B3EF3A104896.avi	45.32638931274414	56.11004638671875	1
0X6E3FBD73AE2685F.avi	55.199058532714844	59.01628875732422	1
0X6E4159BB40A86E64.avi	65.30582427978516	62.723594665527344	1
0X6E46A32DFF7E9E62.avi	70.24170684814453	64.5618896484375	1
0X6E57B3FDE0D9C92.avi	33.13871765136719	39.19019317626953	1
0X6E5CF1D1178DF20B.avi	67.59270477294922	57.95405960083008	1
0X6E6B700BBFFFD2D6.avi	64.54306030273438	59.991661071777344	1
0X6EBCC08A401F9B5B.avi	59.495967864990234	49.84891891479492	1
0X6EEC24E41B261C6F.avi	58.555965423583984	63.25067138671875	1
0X6EEDB606DA0C8EDE.avi	56.887229919433594	54.544456481933594	1
0X6EEFDA0A9F0144FF.avi	58.6412353515625	54.729270935058594	1
0X6F00E1B88FF7F2B6.avi	62.150333404541016	57.182640075683594	1
0X6F3232FD37FD13C5.avi	70.09146118164062	61.6378059387207	1
0X6F3E6EC0B32CBB66.avi	62.590362548828125	58.492156982421875	1
0X6F489746D4866AAC.avi	44.82549285888672	49.47569274902344	1
0X6F6DB4A07AA7BED2.avi	68.6430435180664	64.3565673828125	1
0X6F7BF22A07F61BC8.avi	59.06650161743164	65.30123901367188	1
0X6F8676CBA5E2571A.avi	55.967918395996094	60.87983322143555	1
0X6FAB02B40464E30.avi	67.37460327148438	58.75639343261719	1
0X6FCE7C69AE34FBF7.avi	66.84213256835938	63.1281623840332	1
0X6FF416B50E42532F.avi	73.35794830322266	64.73051452636719	1
0X700C7EFB75691A.avi	56.91734313964844	58.605350494384766	1
0X7012247CA8314DC5.avi	48.45979690551758	51.637123107910156	1
0X702D4E353E3B6A04.avi	48.14105224609375	39.339317321777344	1
0X7036B875624A51E5.avi	48.00923538208008	56.28187942504883	1
0X704845139A356532.avi	64.28907012939453	63.811317443847656	1
0X705789F6BD6B3A46.avi	48.0849494934082	49.2100830078125	1
0X706B389AF6175FE4.avi	57.84273910522461	58.437435150146484	1
0X70702683D6C909DB.avi	66.08799743652344	60.73645782470703	1
0X709522F8FD4A92DF.avi	34.1110954284668	39.94795227050781	1
0X709A3DD7C31252F3.avi	69.30794525146484	64.61810302734375	1
0X70E038A53FD778FE.avi	57.36171340942383	61.52275848388672	1
0X70F4F530DB582570.avi	66.61331176757812	66.0429458618164	1
0X710CEE694461AA2E.avi	66.20753479003906	62.67461395263672	1
0X7111782DEA339319.avi	59.91696548461914	61.06718826293945	1
0X71258BC9BF14F659.avi	58.493553161621094	53.62217712402344	1
0X71270AD323D7C627.avi	64.29215240478516	59.669677734375	1
0X7166874B45E63C2B.avi	65.43006896972656	64.43489074707031	2
0X717323632DAF18D2.avi	57.72378921508789	56.23041534423828	1
0X719F5441F4D7F772.avi	67.52401733398438	63.92134094238281	1
0X71C37D3E936D08DA.avi	65.09060668945312	62.39356231689453	1
0X71DA17261425414F.avi	68.95787811279297	65.51194763183594	1
0X71FE0206D64EDD39.avi	45.319766998291016	48.70382308959961	1
0X7244FC1F0267202F.avi	36.106101989746094	43.58525848388672	1
0X726340B293ADED52.avi	65.0667953491211	65.6240463256836	1
0X72685B35200F4C48.avi	54.83670425415039	48.4526252746582	1
0X7299D46E48AD3C37.avi	55.99678421020508	60.79961395263672	2
0X72AFD8330D1A2378.avi	13.396988868713379	24.51317596435547	1
0X72B134B9DB954CE0.avi	71.35790252685547	63.520606994628906	1
0X72B2D4A1633D4D14.avi	66.81272888183594	64.33151245117188	1
0X72F46FF82263E9BB.avi	64.33287048339844	65.24760437011719	1
0X73157CDC07CC521A.avi	59.57785415649414	61.109046936035156	2
0X7321C0F7FDA48773.avi	62.42232894897461	54.972782135009766	1
0X7327AFFC293E3F3E.avi	68.08594512939453	66.4031982421875	1
0X73402C06C929E8EF.avi	36.795326232910156	44.27201461791992	1
0X735F588BB61D6CAA.avi	54.93893814086914	59.24067687988281	1
0X73887804901441E1.avi	55.9898567199707	56.71731948852539	2
0X73AF0618B125251B.avi	65.26396179199219	62.48878479003906	1
0X73C0839C4D54DBDB.avi	65.22077178955078	62.85413360595703	1
0X73CBCADA2191104C.avi	49.48352813720703	55.90573501586914	1
0X73D50DE693F798E3.avi	58.2227668762207	58.62006378173828	1
0X73F7C900EE5F7BDA.avi	62.17139434814453	57.79170227050781	1
0X740B08561D0382B.avi	29.323457717895508	32.75627517700195	1
0X740F540B87B8AF3.avi	64.74427795410156	62.089088439941406	1
0X7415C8B1BD8C89F0.avi	54.14295959472656	59.45325469970703	1
0X74223A9F6F471ABB.avi	29.41697120666504	37.452919006347656	1
0X744CE89425556B93.avi	57.11577224731445	54.73628234863281	1
0X7476874DC8F10D2A.avi	56.156639099121094	54.3817253112793	1
0X7484EE46AD3659CC.avi	55.03439712524414	47.51353073120117	1
0X74A8521201588DDE.avi	61.225341796875	59.99283218383789	1
0X74AE577182FB112A.avi	60.118350982666016	62.40397644042969	1
0X74B4D8E3459FFF7C.avi	59.64901351928711	55.637752532958984	1
0X75031E71CC6DBD81.avi	39.84360122680664	44.958587646484375	1
0X7524D9CE7C6BD3B.avi	48.11153793334961	39.676231384277344	1
0X753D4BE480775FE7.avi	61.15620803833008	59.79924774169922	1
0X7540B06840A33DBF.avi	45.35923385620117	52.13933563232422	1
0X754B72455C00BFDF.avi	54.078121185302734	64.1240005493164	1
0X756A5DE88BADCAD5.avi	49.853126525878906	52.186378479003906	1
0X757B31FD347B7585.avi	56.730064392089844	59.93939208984375	1
0X75AF130134AADF00.avi	28.390005111694336	47.973358154296875	1
0X75BA1623CCCF0652.avi	45.36783218383789	45.27500915527344	1
0X75BB68F0ACD22690.avi	64.62470245361328	63.51428985595703	1
0X75BF25E961056A3C.avi	61.94552230834961	58.332027435302734	1
0X75ECC6694B60D05A.avi	66.28333282470703	60.155723571777344	1
0X761FEC566D4FA6B4.avi	59.45378875732422	60.57921600341797	1
0X76236768A07DC4A0.avi	56.08454132080078	55.985748291015625	1
0X7628E85E157D1655.avi	58.12016296386719	61.125728607177734	1
0X763034E9D22CB7E1.avi	51.366695404052734	54.277435302734375	1
0X7630DA7B2D3E6F27.avi	25.198108673095703	30.83053207397461	1
0X763E3FFF4DBBB792.avi	58.44426345825195	63.82164764404297	1
0X7655EF3942795C54.avi	60.67056655883789	61.6374397277832	1
0X76747A1A799357B5.avi	65.34938049316406	64.7294921875	1
0X76A43B263DED8D2A.avi	58.16874694824219	54.04668426513672	1
0X76CF9DD42F1E65F5.avi	55.834449768066406	61.02458953857422	1
0X76D1CD83C813866F.avi	66.05167388916016	64.46794891357422	1
0X770BECBD81CA14F9.avi	20.43021011352539	26.917675018310547	1
0X770DA83A3089A1CE.avi	63.7571907043457	63.150054931640625	1
0X770E5896DC4FD92B.avi	57.43545913696289	59.154212951660156	1
0X7710551E470BE80A.avi	64.85648345947266	66.91278076171875	1
0X771C3F118CBF577A.avi	68.6476821899414	62.4729118347168	2
0X772970685B34F0F1.avi	59.3242301940918	55.19647216796875	1
0X77435187285FD096.avi	59.659122467041016	59.24663543701172	1
0X775319C257A48042.avi	41.43505096435547	37.83182907104492	1
0X775EBA7C578E03AD.avi	29.36583137512207	41.80424880981445	1
0X77762963F999DEE3.avi	38.48642349243164	48.344398498535156	2
0X777692B30E35465A.avi	52.98394012451172	40.955596923828125	1
0X778935C329CC1789.avi	44.55666732788086	53.06909942626953	1
0X778CB82CED72873C.avi	64.43941497802734	56.89631271362305	1
0X77A6EEED554F8360.avi	59.20379638671875	62.734676361083984	1
0X77B0F03C4F1E0315.avi	57.24089813232422	57.51447296142578	1
0X77C3278832702B6.avi	62.400569915771484	60.03017807006836	1
0X77E1E067C24C6E82.avi	57.132389068603516	59.62518310546875	1
0X77EE3CD923A3952A.avi	51.38847351074219	50.1503791809082	1
0X7809B942D62CFBB5.avi	58.156795501708984	65.34261322021484	1
0X780D5E4FEC1EC3B2.avi	64.1103286743164	64.34243774414062	1
0X781D97826A1BF672.avi	65.10337829589844	64.09508514404297	1
0X7846A393403DCE9A.avi	64.81576538085938	64.43977355957031	1
0X7858426972D973B3.avi	54.68572998046875	56.133323669433594	1
0X785B0B7BAD1E6DF0.avi	60.18281555175781	62.21012496948242	1
0X785B6EB4524C1CD3.avi	69.53214263916016	63.52490997314453	1
0X7871A13A25E72847.avi	52.509578704833984	54.53955078125	1
0X788B2560A356EFFD.avi	53.87840270996094	52.71155548095703	1
0X788C21FC83ECEA3.avi	55.0064582824707	54.41571044921875	1
0X789C6979A03B622B.avi	60.28175354003906	63.94523620605469	1
0X78C330A341555880.avi	67.7465591430664	61.81068420410156	1
0X78FAF371B4DBE44E.avi	50.868934631347656	51.40517807006836	1
0X790A3B476F1281A1.avi	27.429569244384766	24.338287353515625	1
0X790C79124FE1C985.avi	62.52934265136719	58.72840881347656	2
0X7928A2EE4CEF22F6.avi	38.115238189697266	35.01239013671875	1
0X792BB639F04589BF.avi	52.05192184448242	58.45830535888672	1
0X794FD97F585E5500.avi	59.97681427001953	56.043296813964844	1
0X796D96C289660E32.avi	70.25077819824219	66.72945404052734	1
0X797CA10A7CDE384B.avi	75.0164566040039	64.23943328857422	1
0X799F64CF2E4B98EB.avi	55.00098419189453	54.57564163208008	1
0X79DFCFF4867CB797.avi	43.94535827636719	36.538795471191406	1
0X79E1F33063F55D0.avi	50.08633804321289	53.599082946777344	1
0X79E5E594E59FA593.avi	61.89570236206055	65.97113037109375	1
0X79E6261DF5CE752C.avi	62.3835334777832	65.08407592773438	1
0X79E68FC6793DC38D.avi	71.7487564086914	65.42591857910156	1
0X7A32FE05734D3EC6.avi	62.476417541503906	56.861507415771484	1
0X7A36F71B6647D596.avi	58.39570236206055	57.49189758300781	2
0X7A49B980EAACB689.avi	59.526737213134766	65.41087341308594	1
0X7A4ABCBDD9D9F33A.avi	63.55177688598633	66.92630004882812	1
0X7A620C5C256333CF.avi	62.59649658203125	49.46448516845703	1
0X7A66617547DFC6A9.avi	63.50123596191406	64.716552734375	1
0X7A67867B96A7DB62.avi	65.07991790771484	61.46274948120117	1
0X7A6EEE9D2CC4DDD8.avi	63.39202117919922	59.68698501586914	1
0X7A761FAB53996A17.avi	68.62577819824219	63.27736282348633	1
0X7A878CE8EF95A413.avi	51.7389030456543	48.320701599121094	1
0X7ACA82C5A670004C.avi	66.32347869873047	60.7947998046875	1
0X7AEB162B3A45EAA9.avi	55.05509567260742	48.0216064453125	1
0X7B1F112049D754D9.avi	63.76354217529297	58.607383728027344	1
0X7B361D8604999C29.avi	56.79114532470703	58.835994720458984	1
0X7B4062501918819C.avi	23.127605438232422	21.174484252929688	1
0X7B594349510CCAE4.avi	54.941524505615234	52.43132781982422	1
0X7B5A055AF729EDF2.avi	55.63311767578125	60.76619338989258	1
0X7B73DF444BEF7269.avi	34.84318161010742	32.11674499511719	1
0X7B8F542F991D908F.avi	55.00532531738281	52.35121154785156	1
0X7B93FAE7841C1826.avi	64.80317687988281	59.503089904785156	1
0X7B982CE3A8C024F4.avi	59.581825256347656	60.032615661621094	1
0X7B9D5C68AB322E27.avi	64.7134017944336	62.538002014160156	1
0X7BA9FD251A48D45B.avi	39.27647399902344	42.61376190185547	1
0X7BC611E29496FD3E.avi	54.69032669067383	54.359745025634766	1
0X7BD009AA7B30A5D8.avi	53.237178802490234	58.299102783203125	1
0X7BD38A944FB7D285.avi	48.440643310546875	58.60456085205078	1
0X7BD3D2A65C18A4CA.avi	54.2459602355957	55.633243560791016	1
0X7BD6977487C29ECF.avi	33.67876052856445	38.6265869140625	1
0X7BE6BA90FB9BC4C6.avi	58.96562576293945	58.5803337097168	1
0X7BED18C482386E18.avi	67.8426284790039	63.9661750793457	1
0X7BF746EB936C65BE.avi	59.119537353515625	57.05484390258789	1
0X7C053B5DB5BAEB83.avi	52.203125	48.393096923828125	1
0X7C202E81AFCC7010.avi	57.565452575683594	60.76811218261719	1
0X7C2B6DE932E8EB4D.avi	50.04258728027344	52.912742614746094	1
0X7C3A04F6182C79D6.avi	68.56536102294922	70.96837615966797	1
0X7C6FB8F7CE82D404.avi	36.72769546508789	41.942726135253906	1
0X7CA10684E319705F.avi	49.612857818603516	54.854637145996094	1
0X7CA15DC6A1C6DA13.avi	67.69448852539062	63.62779998779297	1
0X7CE3B7D2F8976E7D.avi	66.7635269165039	70.20614624023438	1
0X7CEA8E5FA8F3FB3F.avi	39.40302658081055	43.662994384765625	2
0X7D0223AF4A3B9955.avi	63.26840591430664	60.01307678222656	1
0X7D2C9FE972A828D3.avi	63.87714385986328	63.668418884277344	1
0X7D32BEF617ED61E9.avi	55.260658264160156	56.61666488647461	1
0X7D47E45DC22458A.avi	59.80125427246094	61.22711944580078	1
0X7D4E031123DA9E4F.avi	65.91033172607422	65.18579864501953	1
0X7D52513975CDE18F.avi	54.7393913269043	66.35663604736328	1
0X7D567F2A870FD8F0.avi	29.127012252807617	43.08075714111328	1
0X7D73E6E86837FFD9.avi	51.57415008544922	59.968162536621094	1
0X7DA74EAC9DFC2D5B.avi	56.18941879272461	60.30024337768555	1
0X7DF4117F27AA3D96.avi	55.6275749206543	58.19609069824219	1
0X7E03DC0DBBD76FFE.avi	51.369171142578125	45.986778259277344	1
0X7E09E67C095EA7C0.avi	70.50775909423828	66.08531951904297	1
0X7E17E85D21D4D683.avi	68.69107055664062	58.304420471191406	1
0X7E2E8534D07DDBE.avi	68.27400970458984	63.75428771972656	1
0X7E379B92108E37EF.avi	57.67654800415039	55.735008239746094	1
0X7E4D98875A3BF1AB.avi	63.47419357299805	60.31515121459961	2
0X7E51B1F0EBC1BD6C.avi	55.29903793334961	52.50664520263672	1
0X7E5F7C851AE9AF55.avi	56.07451629638672	58.63043975830078	1
0X7E654BC9652802D5.avi	49.287010192871094	52.33781433105469	1
0X7E655DBE953C1A73.avi	66.20364379882812	65.84650421142578	1
0X7E731D5758FB247F.avi	41.61094665527344	43.878883361816406	2
0X7E8632AE4089326E.avi	16.9077205657959	23.869094848632812	1
0X7E8CCD93D8EA9D7.avi	48.96760177612305	42.17504119873047	1
0X7EB6CE7A0EE060B0.avi	61.4597282409668	68.04296112060547	1
0X7EC67D9015EF4B0D.avi	20.605178833007812	33.630043029785156	1
0X7EC96F4D9167A448.avi	24.43284797668457	30.64958953857422	1
0X7EEA66DBE251854B.avi	35.15523147583008	41.7921142578125	1
0X7EFE1E76A839FA63.avi	68.11929321289062	66.27627563476562	1
0X7F058A3503090EC8.avi	57.86592102050781	59.50508499145508	1
0X7F4C057216F1A154.avi	60.454898834228516	61.99805450439453	1
0X7F5CB71A507DF8D1.avi	55.67947769165039	59.473358154296875	1
0X7F666F93B086F12C.avi	59.33194351196289	58.96009826660156	1
0X7F9ED6D9B7543E46.avi	55.446617126464844	62.668243408203125	1
0X7FA84CF03DD99FD3.avi	77.11256408691406	63.80328369140625	1
0X7FCE5D1FB46D6BDE.avi	67.59162139892578	70.5652084350586	2
0X7FD042711B0E1D27.avi	58.357208251953125	68.5278091430664	1
0X7FD0FEBD1D0CB00C.avi	35.062652587890625	45.961463928222656	1
0X7FE8D1F8E0376B88.avi	52.79381561279297	54.957862854003906	1
0X7FF2092E3F8724DC.avi	57.36852264404297	55.95329284667969	1
0X80BB507E25E9051.avi	61.56250762939453	63.600975036621094	1
0X827ECF66833BBA2.avi	67.15506744384766	65.78836059570312	1
0X837EE8D6BDBD824.avi	58.805599212646484	60.50224304199219	1
0X8429581F984C6A4.avi	55.18870162963867	59.397071838378906	1
0X8558D35ED09F890.avi	40.37742233276367	52.037086486816406	1
0X86643606EDB99E8.avi	53.32668685913086	58.259193420410156	1
0X868028466F66DE2.avi	56.23436737060547	50.152286529541016	1
0X871CEFF60C7274C.avi	52.85992431640625	51.72804641723633	1
0X87D7BC7C27ADD3C.avi	67.75100708007812	63.83743667602539	1
0X88E54370A17E06F.avi	47.408199310302734	47.425628662109375	1
0X8956CF90AA24E85.avi	62.383304595947266	60.36235427856445	1
0X9061772F56FB80F.avi	45.42067337036133	54.94624328613281	1
0X9190B2AF79FD1EF.avi	58.07194519042969	50.97848892211914	1
0X922773E4DBD8FDA.avi	69.43312072753906	67.57563018798828	1
0X9419D068656DB99.avi	62.90642166137695	63.609779357910156	1
0X966B4698CBD18F6.avi	22.30219268798828	30.745288848876953	1
0X96CE61C92FAEE43.avi	45.131591796875	48.812679290771484	1
0X9776C2BDF17D2F.avi	60.24148941040039	64.75376892089844	1
0X977FA9B62EA3FD1.avi	56.050621032714844	58.43535614013672	1
0X9A03DC1334986F3.avi	10.192956924438477	16.6080265045166	1
0X9BC46CA635485B6.avi	25.513134002685547	31.609846115112305	1
0X9C7E9770B314AE5.avi	56.40886688232422	61.53807067871094	1
0X9CCD9D64D3CA005.avi	67.15292358398438	66.85086059570312	1
0X9F2D61012CC7FCA.avi	60.25361633300781	61.52740478515625	1
0X9F47D732822A695.avi	61.29539108276367	60.05107498168945	1
0XA31E5D703BAE77A.avi	43.1785888671875	51.83464050292969	1
0XA684E725FD761B6.avi	56.48527145385742	54.663333892822266	2
0XA69CDEAD15F2E1A.avi	63.90631866455078	61.82575225830078	1
0XAA3E06425E1A23E.avi	33.137351989746094	47.11812210083008	1
0XAA4741B7E7194A2.avi	65.25713348388672	63.88603210449219	1
0XAB8C29BE4841CB0.avi	59.769805908203125	52.7841911315918	1
0XABB9008CDCF5A14.avi	61.985774993896484	53.77278137207031	1
0XABBDDF3F072EB3F.avi	27.473989486694336	34.15152359008789	1
0XAE25D6E1B0C1D36.avi	66.21483612060547	65.25852966308594	1
0XB11B61E6027ABCE.avi	42.983028411865234	56.47480773925781	1
0XB11E2FD02BEDD68.avi	60.14628219604492	59.99964904785156	1
0XB2586FF43C881C2.avi	57.77016830444336	54.58667755126953	1
0XB29658CF38E12F7.avi	51.14240264892578	59.2275390625	1
0XB3FFC4AE334E9F4.avi	30.059072494506836	57.81916809082031	1
0XB5492BEC906F76C.avi	33.26453399658203	34.548858642578125	1
0XB72CF150368BAB2.avi	27.931360244750977	38.047447204589844	1
0XB731B3B5A5E2BF7.avi	62.067867279052734	59.397491455078125	1
0XB7E1867A17EDAD4.avi	59.572933197021484	61.367919921875	1
0XB8DDFCA26AD93E2.avi	47.65253448486328	54.338226318359375	1
0XB9DA76703445AFD.avi	59.462486267089844	61.03373718261719	1
0XBA57FE6C733F574.avi	55.315181732177734	58.22261428833008	1
0XBB76A78AC119BBB.avi	57.14075469970703	59.13804626464844	1
0XBC881D0528B2788.avi	56.84867858886719	59.738014221191406	1
0XBCEAB22A81A23C1.avi	13.259963989257812	25.855224609375	1
0XBD39E52A48060D2.avi	42.0512809753418	40.373779296875	1
0XBDBB1C23E1D4F0D.avi	58.701263427734375	53.292259216308594	1
0XBE8C637FF9D9124.avi	75.96383666992188	71.48519134521484	1
0XC006D08601D1BFB.avi	64.71611022949219	61.03476333618164	1
0XC3CC9222A4E69E6.avi	61.17782974243164	59.80911636352539	1
0XC4F21DA269D2EE9.avi	58.532814025878906	57.510498046875	1
0XC77F1C717BE6B6D.avi	64.62763977050781	64.87016296386719	1
0XC8D1B3C80770006.avi	16.017024993896484	22.378742218017578	1
0XC8DE2D8DB465511.avi	68.3745346069336	64.24080657958984	1
0XCDA061FD0F030DC.avi	50.52239227294922	43.36656951904297	1
0XCDC194CB936209F.avi	64.23602294921875	66.14733123779297	1
0XCEC174C2D88B511.avi	50.38833999633789	58.520599365234375	1
0XCF0F0C58A0F4639.avi	57.1533203125	55.161556243896484	1
0XD00B14807A0FA2B.avi	30.119243621826172	54.19569778442383	1
0XD05D93184B12092.avi	68.30235290527344	64.506103515625	1
0XD0955B01F39FD0C.avi	59.739437103271484	60.33697509765625	1
0XD0DC210BA3C1C9E.avi	57.22681427001953	58.074058532714844	1
0XD2023E03A8C566C.avi	64.58765411376953	69.62146759033203	1
0XD3B557874B91D0D.avi	48.8458366394043	56.338462829589844	1
0XD578E2221A216DD.avi	30.117294311523438	33.029701232910156	1
0XD5ED87EECABCE2F.avi	59.572547912597656	62.92465591430664	1
0XD79C49C010950C7.avi	67.62775421142578	65.19893646240234	1
0XDAC9597CA49DF0A.avi	57.613468170166016	56.66789245605469	1
0XE0DFD3845CCF80F.avi	17.396366119384766	19.373743057250977	1
0XE315B0A3C5BAC9E.avi	60.195919036865234	57.58864212036133	1
0XE3D4128C7719147.avi	57.07315444946289	60.646484375	1
0XE9217FEF2BCB4B1.avi	62.98143005371094	58.00348663330078	1
0XE9315FA2FA71674.avi	75.25764465332031	67.15754699707031	2
0XEA049B76C9061E7.avi	69.49610900878906	61.79302215576172	2
0XEC340BEA3298AE3.avi	57.87528991699219	60.09247589111328	1
0XECF82DC9301EE77.avi	63.867919921875	63.898216247558594	1
0XF557EF658FD13D0.avi	52.83665084838867	58.878902435302734	1
0XF6661AF354401A5.avi	64.82958221435547	60.0609245300293	1
0XF829F634971A0F7.avi	65.12550354003906	61.096561431884766	1
0XFE6E32991136338.avi	32.78324890136719	36.49810791015625	1
0X5DD5283AC43CCDD1.avi	62.69187545776367	58.20384979248047	1
