## Supplementary material for "Ejection fraction on a budget: mapping the accuracy-compute trade space for video-based ejection fraction estimation": S1 Dataset: 3a_r2p1d_f64_p4.pred.csv

file	ef_true	ef_pred	n_clips
0X100CF05D141FF143.avi	55.95178985595703	60.60218048095703	1
0X1012703CDC1436FE.avi	41.01442337036133	43.43301773071289	1
0X102CFB07F752AAE6.avi	50.79471969604492	54.386207580566406	1
0X105B9EF57DE45DCB.avi	50.63498306274414	53.66127014160156	1
0X10A28877E97DF540.avi	63.098087310791016	63.13715362548828	1
0X10B7505562B0A702.avi	58.49443817138672	56.453243255615234	1
0X10F6FD4A9C6A458E.avi	67.3815689086914	60.24474334716797	1
0X111EDA8A1E44169C.avi	57.284908294677734	56.955360412597656	1
0X1129FFF0D45D7EFF.avi	59.91860580444336	57.295326232910156	1
0X112D0A3D2ACB8800.avi	61.026824951171875	60.239036560058594	1
0X112EF236E1F676E4.avi	61.73581314086914	62.1498908996582	1
0X11303E45952732BD.avi	53.54182052612305	51.737579345703125	1
0X1131FB2A374D34F5.avi	55.05341339111328	52.61116027832031	1
0X114B58E6B34E55F1.avi	45.08211898803711	56.34413146972656	1
0X1167650B8BEFF863.avi	68.1917495727539	65.07090759277344	1
0X11DD5C8CC2A4D225.avi	67.39962768554688	64.39370727539062	1
0X126C02C8B984672B.avi	58.95600509643555	57.53268051147461	1
0X126D2362E5A0A3E2.avi	59.611900329589844	60.80668640136719	1
0X127A2C51D192532D.avi	53.114402770996094	59.17686080932617	1
0X129133A90A61A59D.avi	19.06633186340332	25.084749221801758	1
0X129ED481CEECBD9.avi	58.53067398071289	59.12535858154297	1
0X132C1E8DBB715D1D.avi	65.3132095336914	65.8648681640625	1
0X1335F88662E38FD5.avi	54.59815979003906	57.55834197998047	1
0X13881965FA7312E.avi	58.31349182128906	57.069801330566406	1
0X138BF0FABD298C5.avi	55.81328201293945	58.27569580078125	1
0X13ACF1360A23F50F.avi	65.16207885742188	61.31000900268555	1
0X13CE2039E2D706A.avi	25.3804988861084	35.9831428527832	1
0X13F7CAB4C719ACA3.avi	44.9671516418457	50.55296325683594	1
0X14017B26554F7A5E.avi	67.66090393066406	61.135501861572266	1
0X1412F3A856C40C82.avi	67.04219818115234	66.11146545410156	1
0X1439627ADB475793.avi	68.28650665283203	66.10953521728516	1
0X1453F1CB3615D8E6.avi	54.10393524169922	55.85626220703125	1
0X148FFCBF4D0C398F.avi	65.64154052734375	63.9443359375	1
0X1498806542CEE367.avi	45.953678131103516	40.1561164855957	1
0X14C05BE120AEAFA3.avi	68.1236343383789	64.55242919921875	1
0X14DDD7911ED612B8.avi	61.95549774169922	59.84205627441406	1
0X152F36A552DD2930.avi	62.41411209106445	58.733489990234375	1
0X1545ED054E5CE01D.avi	66.29084014892578	63.18269348144531	1
0X158B03C45BB55DAC.avi	64.95909881591797	62.605804443359375	1
0X1592A79667250EA1.avi	61.8170166015625	65.20824432373047	1
0X15BA82A1F6BF8B6.avi	57.579742431640625	58.05760192871094	1
0X15C0D7DBFF8E4FC8.avi	34.77069854736328	55.26274108886719	1
0X15CC6C50F1763B61.avi	50.160037994384766	38.12391662597656	1
0X15E22119724FDD7D.avi	67.41590118408203	65.35327911376953	1
0X15E987778BEC99D5.avi	58.29153823852539	60.231727600097656	1
0X1623BBE488F0EC89.avi	52.01438522338867	45.4927864074707	1
0X1689802F6D3093D2.avi	61.245445251464844	60.670188903808594	1
0X16FC9AA0AD5D8136.avi	23.176137924194336	28.632619857788086	1
0X1702B6CCB7E8812B.avi	58.53013229370117	58.1608772277832	1
0X170F2698C1A90A77.avi	57.281368255615234	58.816829681396484	1
0X171A7C9E7E1129D.avi	31.06439781188965	39.060203552246094	1
0X171B390B95FD0FAE.avi	57.77307891845703	62.127105712890625	1
0X171B52ED0054DF49.avi	59.30533218383789	62.380462646484375	1
0X171CF9695943319A.avi	65.42848205566406	57.52446365356445	1
0X171FD888481D524D.avi	64.05658721923828	63.42650604248047	1
0X174090E59512E733.avi	57.74304962158203	52.26349639892578	1
0X176C1E76AD804467.avi	57.98577117919922	57.499874114990234	1
0X178269A4C18FC6B.avi	60.751220703125	63.11737823486328	1
0X17828CD670289D36.avi	66.88999938964844	61.65454864501953	1
0X179B579A585FF160.avi	44.86298370361328	31.988061904907227	1
0X179D5051F8526C08.avi	19.296844482421875	22.03543472290039	1
0X17E51BF21235E28B.avi	58.31282043457031	65.35755920410156	1
0X17FD9808C073BC07.avi	69.7344970703125	68.08859252929688	1
0X1815E6741A8B2CFA.avi	63.713924407958984	61.365543365478516	1
0X18353D8F5AB7B324.avi	69.83819580078125	66.75425720214844	1
0X184DEB337FF5AB9.avi	68.70516967773438	60.81897735595703	1
0X1858AFC9464E1463.avi	21.461122512817383	25.06150245666504	1
0X185D65EA647B5C61.avi	62.0941047668457	65.00041198730469	1
0X18610C37F29E80E4.avi	71.61378479003906	63.0971794128418	3
0X1870E70784D77469.avi	61.43323516845703	58.69737243652344	1
0X18916084CE523264.avi	75.89429473876953	70.3399658203125	1
0X18989A4754914D96.avi	69.22048950195312	66.0106430053711	1
0X18BA5512BE5D6FFA.avi	55.251319885253906	49.227783203125	1
0X18E7B26CAD98175.avi	65.23751068115234	62.805057525634766	1
0X19063156A3F3C14E.avi	64.36973571777344	60.963165283203125	1
0X19359F9246BB8A33.avi	66.19120788574219	56.54208755493164	1
0X195D3B45D8A0DB2D.avi	62.26871109008789	61.71244812011719	1
0X1999533C6100442C.avi	69.33659362792969	58.723426818847656	1
0X19B044F932C6BC6C.avi	64.02738189697266	63.97043228149414	1
0X19BCCFDA31770A23.avi	65.32429504394531	59.47890090942383	1
0X19DF9461CA5F498F.avi	69.67632293701172	71.18165588378906	1
0X19E240FFEFEBBD.avi	66.04324340820312	63.86784362792969	1
0X19E42A10F0077B9F.avi	27.915794372558594	25.253734588623047	1
0X19EA5CB11FC1BC78.avi	68.26176452636719	65.22235107421875	1
0X1A05829AEDF6C65.avi	64.07804870605469	59.43297576904297	1
0X1A193A8138F4DD0F.avi	64.09391021728516	61.419620513916016	1
0X1A3D565B371DC573.avi	58.83346176147461	47.08180236816406	1
0X1A481BE9AE4F2DCD.avi	68.91312408447266	64.22303771972656	1
0X1A58C9DFE12C7953.avi	58.585025787353516	55.747589111328125	1
0X1A5FAE3F9D37794E.avi	53.515907287597656	58.9669189453125	1
0X1A8D85542DBE8204.avi	58.21377944946289	57.9901008605957	1
0X1AA30623C1AE4641.avi	69.00624084472656	62.464988708496094	1
0X1AA8E4C0155A02E0.avi	63.91192626953125	66.35562133789062	1
0X1AADD51FAA94E4E.avi	63.83289337158203	65.32911682128906	1
0X1AB987597AF39E3B.avi	32.014549255371094	35.03071212768555	1
0X1ACB73BE8C1F2C0C.avi	65.70024108886719	50.61814880371094	1
0X1ADDEA184822F38E.avi	55.13373565673828	59.998497009277344	1
0X1AEE3CDCAEC1A61.avi	58.03351974487305	63.34136962890625	1
0X1B2BCDAE290F6015.avi	28.41270637512207	46.14281463623047	1
0X1B4F427BC662B727.avi	48.86799621582031	48.301578521728516	1
0X1B54B78D0A2101E4.avi	58.02548599243164	56.51167297363281	1
0X1B8DC2233ED16EA9.avi	56.1623420715332	62.047157287597656	1
0X1BDA3760E526CD15.avi	23.861347198486328	20.305570602416992	1
0X1BDEEC24D5FC570C.avi	60.677940368652344	62.16259765625	1
0X1C1F4EA2045C5402.avi	51.34959411621094	58.63084411621094	1
0X1C32622E5515DFF5.avi	67.42833709716797	61.48583984375	1
0X1C48B213563D806E.avi	40.03082275390625	51.083518981933594	1
0X1C71836EDBA989E0.avi	45.20270919799805	53.169029235839844	1
0X1C8C0CE25970C40.avi	55.99568557739258	66.49671936035156	1
0X1CB9B564C2B0F615.avi	57.473880767822266	48.396690368652344	1
0X1CDE7FECA3A1754B.avi	50.892398834228516	50.48273468017578	1
0X1CF4B07994B62DBB.avi	71.29609680175781	61.641868591308594	1
0X1D181F5019010E4B.avi	50.30845260620117	58.14064025878906	1
0X1D24CEA29A24560B.avi	63.117469787597656	54.67705535888672	1
0X1D393AED88F9D056.avi	45.31716537475586	44.042015075683594	1
0X1D484F34365B129A.avi	59.80220031738281	61.724205017089844	1
0X1D531494AA297EA7.avi	63.40061569213867	54.64171600341797	1
0X1D7D9F50E7714DF3.avi	57.177303314208984	59.32025909423828	1
0X1D855297E0E75B59.avi	55.18210220336914	60.10993194580078	1
0X1D865EBAD1A947E4.avi	34.31033706665039	32.61111068725586	1
0X1D89AB9610940667.avi	30.454116821289062	33.513057708740234	1
0X1DA42DFD1ADF56A2.avi	61.78749084472656	54.92759704589844	1
0X1DAFA784FB6CD2DC.avi	55.688621520996094	59.08219909667969	1
0X1DB488AC3583E3D6.avi	65.51980590820312	65.71830749511719	1
0X1DBA02F07308FF4.avi	57.65013885498047	60.604530334472656	1
0X1DCD463A9C38E795.avi	63.663307189941406	60.948089599609375	1
0X1DE841B07C0641E5.avi	54.46426773071289	55.310516357421875	1
0X1E12EEE43FD913E5.avi	63.19669723510742	54.795928955078125	1
0X1E433E7966FD7332.avi	27.628849029541016	38.50810623168945	1
0X1E50146E7EAFF53E.avi	33.94753646850586	39.96066665649414	1
0X1E611525E31DDA7B.avi	61.77393341064453	62.718753814697266	1
0X1EA0FB82B5B28F2F.avi	54.84426498413086	57.32160186767578	1
0X1EA3EC569C1E2C60.avi	61.871803283691406	63.56536865234375	1
0X1EAA8A2138A834E0.avi	63.4638671875	62.91509246826172	1
0X1EB9E86F4FA26B5B.avi	65.12405395507812	61.355918884277344	1
0X1EDA0F3F33F97A9D.avi	34.9788818359375	49.341064453125	1
0X1EDC550222BB3CB7.avi	59.02246856689453	63.71913146972656	1
0X1EF35FFC92F4F554.avi	61.392024993896484	54.080989837646484	1
0X1F16283D4711432A.avi	59.15107727050781	53.76414489746094	1
0X1F2549CEA36F670D.avi	60.97300720214844	61.27464294433594	1
0X1F30E6AC3FE50EE3.avi	46.02938461303711	51.965187072753906	1
0X1F341EB2BB60BC7E.avi	64.773681640625	63.869564056396484	1
0X1F3A4CF3F7A776F2.avi	61.9044075012207	62.991111755371094	1
0X1F7368994CBAFA05.avi	61.84531021118164	59.7999153137207	1
0X1F8D2F8CEE622FC2.avi	62.13211441040039	63.23309326171875	1
0X1F9860EB836A4AD5.avi	56.25416946411133	53.58366775512695	3
0X1FA393110F28F205.avi	50.017601013183594	41.42364501953125	1
0X1FA69C9259AB1323.avi	61.2002067565918	57.61968231201172	1
0X1FF210ABA6FAF49B.avi	44.526397705078125	51.36241912841797	1
0X1FF8C2A15819C013.avi	59.881168365478516	65.14128875732422	1
0X2006B85D0AC90B99.avi	61.948150634765625	63.46327209472656	1
0X2006F373AD037FB0.avi	67.14119720458984	63.821929931640625	1
0X2012F90A3894AE6C.avi	68.10767364501953	56.35443878173828	1
0X203B9F42F7B63F18.avi	58.5922966003418	55.592369079589844	1
0X2049B43FE38C7E52.avi	55.689735412597656	55.03412628173828	1
0X204EABEBB4C346A7.avi	56.00838088989258	63.08526611328125	1
0X2077ABE141A56534.avi	65.43380737304688	53.70466613769531	1
0X208160FB0725991.avi	67.66631317138672	68.44419860839844	1
0X20A9585822B9B71D.avi	67.6361312866211	64.77961730957031	1
0X20AEF825025712FA.avi	63.835880279541016	60.30733108520508	1
0X20C87FB09C5485FA.avi	55.123817443847656	53.172027587890625	1
0X20DC0F2BB24C0B14.avi	65.3614501953125	67.44621276855469	1
0X20F0ECA9A407E292.avi	69.20531463623047	63.25717544555664	1
0X20F33082C8E339A5.avi	63.978721618652344	66.32451629638672	1
0X20F3D05837705ED2.avi	26.978633880615234	27.771392822265625	1
0X20FDE60EA17CDF97.avi	62.8578987121582	58.95320129394531	1
0X210265FBDA5360AE.avi	55.11130905151367	60.178306579589844	1
0X211D307253ACBEE7.avi	10.661108016967773	32.75751876831055	1
0X21494E0B4F352AA.avi	65.68904113769531	67.15289306640625	1
0X216C953D364C7BE5.avi	62.02793884277344	63.97936248779297	1
0X217EB21B6C3068DF.avi	62.36872100830078	58.030460357666016	1
0X2190CC524D8A3203.avi	58.76420593261719	58.125694274902344	1
0X21E519C28BC94C65.avi	64.55046844482422	73.54496765136719	1
0X22164FE4DE644483.avi	62.431297302246094	62.870304107666016	1
0X22241B85FF21816D.avi	45.31391906738281	46.56486511230469	1
0X2230D32DA2165960.avi	56.1935920715332	60.204345703125	1
0X22390EC6147E56F5.avi	63.818359375	62.264015197753906	1
0X224D087937470C14.avi	45.25373840332031	48.84525680541992	1
0X228D178D820A29A2.avi	56.14546203613281	57.015769958496094	1
0X2295D5A3C8F9AF68.avi	70.02263641357422	66.73524475097656	1
0X229B538A0319227C.avi	57.00502014160156	55.69203186035156	1
0X22FAC36B13D3526C.avi	43.466400146484375	45.19892501831055	1
0X23229F0B64DC9FAE.avi	56.45492935180664	58.87107849121094	1
0X232DAB0AE399625D.avi	67.65190887451172	69.47453308105469	1
0X233DCAFBF90253C7.avi	26.92399024963379	25.9691219329834	1
0X233E8DAD9CD641F2.avi	58.004817962646484	55.3126220703125	1
0X23419AB4EA378B47.avi	58.924156188964844	57.51468276977539	1
0X234F388F6AF6AC9C.avi	58.97880935668945	58.639774322509766	1
0X23646D0D797339F6.avi	60.05979919433594	55.630699157714844	1
0X237A158C025A28E5.avi	61.23707580566406	60.28557586669922	1
0X238824F40F11736F.avi	60.021060943603516	63.679168701171875	1
0X23DF57D03E5E2F9B.avi	68.1021499633789	65.48515319824219	1
0X23FCF45E798060D0.avi	59.49168014526367	63.27821731567383	1
0X241E08BD87DD9251.avi	63.905426025390625	61.498023986816406	1
0X24362254069DD61B.avi	68.59397888183594	66.55001831054688	1
0X24429BE93EA20EA0.avi	61.36686706542969	63.58013916015625	1
0X2461DF4B5870DBC4.avi	27.645145416259766	29.699462890625	1
0X246B8C7FCA4D818D.avi	55.29497528076172	56.137168884277344	1
0X24708E2D3F05391F.avi	63.20488357543945	61.701133728027344	1
0X247FC8D31B4E44B7.avi	61.90507507324219	59.062416076660156	1
0X2485A9135A333814.avi	59.21238327026367	55.302818298339844	1
0X249901C1E8BF28AA.avi	66.0281982421875	63.740108489990234	1
0X24B3D97148F6484B.avi	58.93997573852539	59.838531494140625	1
0X24C05ADF764D0216.avi	55.531227111816406	50.65553283691406	1
0X24DBD52BC75C4180.avi	56.9219970703125	61.65888214111328	1
0X250244FCEBCBC052.avi	58.075035095214844	59.66197204589844	1
0X2507255D8DC30B4E.avi	66.8120346069336	52.824989318847656	1
0X255D1BAE852D2D09.avi	63.638954162597656	59.33700942993164	1
0X25651736878239CE.avi	58.754886627197266	59.004920959472656	1
0X259CBD1FA6358DC.avi	57.9473991394043	66.32427978515625	1
0X25B0A5E678CC4D13.avi	58.8702392578125	61.20155334472656	1
0X25BD4EC399A57695.avi	81.59477996826172	67.00552368164062	1
0X25C4CF4384EAA0FA.avi	65.00093078613281	65.79119873046875	1
0X25E1A2FEB38D5C1A.avi	56.537628173828125	58.63298797607422	1
0X260767549892A590.avi	30.400711059570312	48.50432586669922	1
0X26444E1ACD4FE90F.avi	57.753849029541016	56.41965866088867	1
0X2649959DDB6CA52B.avi	68.28022766113281	62.3530158996582	1
0X264B6A93D7EE624A.avi	42.8509635925293	54.12798309326172	1
0X2676C392F6C80EBD.avi	58.14215087890625	55.68948745727539	1
0X269BDCE2A6A294AB.avi	56.22789001464844	58.270782470703125	1
0X26A12BDA55DE0DDE.avi	29.102008819580078	27.637731552124023	1
0X26CF0F0BCD885F65.avi	60.89311218261719	63.25666809082031	1
0X27250C8B6DF1D971.avi	79.70732879638672	62.996864318847656	1
0X2728207F531EE47D.avi	68.1709213256836	66.88809204101562	1
0X272A1770B9F8E6A0.avi	19.306129455566406	20.843219757080078	1
0X2753C50A8B05D7D5.avi	58.28607940673828	50.99895095825195	1
0X2754B4D0ABE17BD0.avi	25.575035095214844	26.74662208557129	1
0X2755371160DC96FC.avi	55.386287689208984	59.77478790283203	1
0X276409ED976E48CA.avi	68.60530090332031	63.43052673339844	1
0X2768CE554B3E0BED.avi	62.646305084228516	57.566951751708984	1
0X279CA7868FB35FB2.avi	56.544315338134766	56.65342712402344	1
0X27A4A5840BC00390.avi	54.824588775634766	52.271629333496094	1
0X27AD2D53372C8B2C.avi	64.3463134765625	59.14356994628906	1
0X27BBC1D9367BD3F.avi	55.892433166503906	54.192867279052734	1
0X27C871612E887EF6.avi	64.73040771484375	62.93330001831055	1
0X27E5A824236613DF.avi	50.123878479003906	57.236114501953125	1
0X27EBBB70B35C2BDF.avi	66.09044647216797	58.93003845214844	1
0X2837905EB4C648A6.avi	58.7081184387207	64.95065307617188	1
0X283EA34320D8C58B.avi	59.50681686401367	60.78528594970703	1
0X2841EE2AE1958F10.avi	58.15629959106445	63.495418548583984	1
0X2851818C006989E0.avi	66.29875183105469	61.07720184326172	1
0X28712788DD9BC1B6.avi	21.946392059326172	22.084552764892578	1
0X287940BA389ACFE8.avi	55.18852233886719	54.335838317871094	1
0X287AFCC7F6DEED83.avi	60.993858337402344	70.32994842529297	1
0X2889D8C33077C148.avi	69.14466857910156	61.16938018798828	1
0X28957333BC12D494.avi	60.075279235839844	56.99260330200195	1
0X28B8302CC1B2FCB.avi	71.928955078125	58.077232360839844	1
0X28DDDD1528582978.avi	62.05580520629883	60.299503326416016	1
0X28EDD31B54CBEBD9.avi	42.17267990112305	50.49678039550781	1
0X29044407543B4ED0.avi	14.804924964904785	27.4370174407959	1
0X292971284482F563.avi	55.947818756103516	57.161781311035156	1
0X29372D09CBD2D8D0.avi	60.52532196044922	56.98643493652344	1
0X29582FA0A66ECA89.avi	47.421875	54.629974365234375	1
0X296284667D0B48F7.avi	61.905479431152344	66.84687042236328	1
0X2973BE861413FD44.avi	57.74055099487305	55.761505126953125	1
0X299A88D5675F49D0.avi	54.88984298706055	54.440391540527344	1
0X29C990BE357DA21C.avi	66.89851379394531	59.02906036376953	1
0X29E5CE47FBC8961D.avi	60.33258819580078	65.90638732910156	1
0X29E66C557C99EC32.avi	65.51995086669922	62.09906768798828	1
0X29EA5EC080FF78D6.avi	62.80764389038086	57.942386627197266	1
0X29F98334C8C86ACF.avi	56.080291748046875	58.33592987060547	1
0X29FDE0A4498AB572.avi	29.23874855041504	28.701139450073242	1
0X2A179DC26614D64F.avi	65.0257797241211	67.41737365722656	1
0X2A777BDE3B51C189.avi	66.34635162353516	67.80123138427734	1
0X2A8DA996FB52D5CB.avi	55.32998275756836	58.82590103149414	1
0X2A928235B332DBCF.avi	56.44545364379883	56.09302520751953	1
0X2ACEC865BDA02BE4.avi	66.69046020507812	67.83868408203125	1
0X2ADEADB93D232F1F.avi	58.80821990966797	62.565948486328125	1
0X2AF780DBAFAEE9DD.avi	61.46183776855469	63.60908508300781	1
0X2AFCAC3003694C4D.avi	48.121219635009766	45.8829460144043	1
0X2B25C29EF3612FD9.avi	60.98603439331055	59.99790954589844	1
0X2B559592BBB6E421.avi	61.46028137207031	60.61701583862305	1
0X2B76F1C5F5D0466D.avi	59.29953384399414	65.614501953125	1
0X2B7ABC059BB8090D.avi	62.07736587524414	62.16720199584961	1
0X2B81FE1EF971B25A.avi	63.85310363769531	66.2144775390625	1
0X2B867271589725B9.avi	56.68150329589844	57.28868865966797	1
0X2B9185D91BBE0E97.avi	68.9017562866211	63.36181640625	1
0X2B974E47EADA843.avi	48.389923095703125	54.555564880371094	1
0X2BC272DCF674E2FC.avi	65.0671615600586	60.636962890625	1
0X2BC37749440CC632.avi	28.14412498474121	29.897981643676758	1
0X2BDE03448DF23DEB.avi	59.97603225708008	63.22081756591797	1
0X2BDFE5712EFDDD47.avi	58.44900131225586	59.9875373840332	1
0X2BF66637343A27ED.avi	18.537378311157227	17.5753116607666	1
0X2C12A8B71D39E8DA.avi	43.30049133300781	48.99282455444336	1
0X2C34E713BB4D3308.avi	52.205074310302734	52.37704086303711	1
0X2C41E0CF2733C297.avi	63.761680603027344	61.453086853027344	1
0X2C45F28244AF0456.avi	63.57181167602539	65.92729949951172	1
0X2C871D22AD5EAD1A.avi	44.3177490234375	38.141910552978516	1
0X2C87657038E600E4.avi	60.993507385253906	64.6339340209961	1
0X2C90DA7EB02FCCD2.avi	57.16055679321289	62.05023193359375	1
0X2C91EA24C7C0B398.avi	70.03618621826172	64.85382080078125	1
0X2CA927607A7AB65A.avi	50.34684371948242	50.9059944152832	1
0X2CAA96B0D5EB2D62.avi	22.659433364868164	27.346315383911133	1
0X2CB0D18E525D7C37.avi	60.7134895324707	59.059173583984375	1
0X2CBCF722CBB5B80D.avi	27.115495681762695	26.644811630249023	1
0X2CC9EEC1D61BB2BF.avi	62.77619552612305	62.47782897949219	1
0X2D1062571172E8A7.avi	48.60773849487305	58.87247848510742	1
0X2D34C7C038A1E3D2.avi	60.59199142456055	56.906639099121094	1
0X2D3E3C182D1459C8.avi	74.04566955566406	63.26156997680664	1
0X2D4304FA6A09F93E.avi	23.177474975585938	37.73662567138672	1
0X2D658517E159F3F4.avi	59.832881927490234	64.19790649414062	1
0X2D66386606994937.avi	66.42052459716797	64.0400619506836	1
0X2D6CA36A674EDC8F.avi	39.88760757446289	27.398115158081055	1
0X2D8A896770271A60.avi	42.502803802490234	38.96520233154297	1
0X2D9E50E6BDB7CF9.avi	57.21293640136719	63.4461555480957	1
0X2DAE446A22A6038.avi	48.365360260009766	56.2305793762207	1
0X2DC355CC1C2B3876.avi	59.67457962036133	64.63076782226562	1
0X2DDA61D944C9F9C3.avi	65.04483032226562	67.70112609863281	1
0X2DEC11BFCC04AD8.avi	60.149620056152344	55.446258544921875	1
0X2DEDA110B28EFD48.avi	63.14752960205078	62.34733581542969	1
0X2DF88C27BB20C25D.avi	43.89854431152344	57.798240661621094	1
0X2E19B6DE8518F7FD.avi	55.31689453125	53.33671569824219	1
0X2E733C8B779C06B7.avi	32.34396743774414	30.16581916809082	1
0X2E77A82F2D70D940.avi	61.516456604003906	65.78517150878906	1
0X2E8342A7771D0391.avi	67.27046203613281	65.83903503417969	1
0X2EAF0F81176431E0.avi	63.23149108886719	67.04922485351562	1
0X2EB86B8EAE0A26F0.avi	59.332847595214844	64.34822082519531	1
0X2EB93A2E4548142E.avi	33.28185272216797	37.8391227722168	1
0X2ECE3ECC0BF62256.avi	63.08476257324219	60.85566711425781	1
0X2EDDFC5697535B9C.avi	61.15178680419922	56.26628875732422	1
0X2F094CEC2EEA4606.avi	53.40563201904297	51.45685958862305	1
0X2F290311A5574772.avi	60.27167892456055	61.87559509277344	1
0X2F29E8E7691D0E32.avi	63.80168914794922	61.13747787475586	1
0X2F2A34E211A5A1FE.avi	51.01427459716797	53.557838439941406	1
0X2F80BA0880335F5B.avi	70.2991714477539	71.1389389038086	1
0X2FA86741F726D47C.avi	61.26995849609375	49.22586441040039	1
0X2FAFDA5737784951.avi	28.423316955566406	29.481082916259766	1
0X2FDF24DB8EF1CE4D.avi	74.3765640258789	67.956787109375	1
0X2FF0C9AF0BDAE066.avi	65.519287109375	60.16026306152344	1
0X2FF33D4035E666DB.avi	67.76721954345703	65.46455383300781	1
0X2FFB2D1F3A52F4AF.avi	57.76255416870117	65.65532684326172	1
0X30274DCF9BBA567F.avi	66.10294342041016	63.635467529296875	1
0X30478F96BBD1A142.avi	24.73482894897461	31.86650276184082	1
0X305C73A65134962D.avi	24.634868621826172	30.098464965820312	1
0X306001BA85006E21.avi	55.14674758911133	59.38878631591797	1
0X3070B9FC19EEA1A8.avi	24.935806274414062	42.944007873535156	1
0X3077040EC90D916D.avi	46.84172439575195	47.61753845214844	1
0X309AD0F57E1C81B2.avi	60.86814880371094	62.47590255737305	1
0X30A216CE9B22EF5.avi	69.86373901367188	61.13029098510742	1
0X30C6E212959E3A90.avi	50.31789779663086	47.701541900634766	1
0X30CAEB4DADB146B.avi	54.621402740478516	59.28075408935547	1
0X30DF42C999969D67.avi	30.043306350708008	41.68852233886719	1
0X30F59532488B7385.avi	69.22633361816406	63.99140930175781	1
0X3112D11F241CFEC2.avi	52.98338317871094	51.56618118286133	1
0X312454CBA4A7D4F2.avi	48.83287811279297	56.33639144897461	1
0X3154AED0655FDFA.avi	62.33339309692383	60.11493682861328	1
0X31875024C412A9E.avi	75.57198333740234	71.66638946533203	1
0X3191F7851F57ECC5.avi	63.39623260498047	64.85554504394531	1
0X31B6E6B67B97806A.avi	40.42700958251953	54.75810623168945	1
0X31D3AE2E06F1566E.avi	50.06117248535156	55.53478240966797	1
0X31FCB82628884EF3.avi	58.86753845214844	56.035308837890625	1
0X3224EE34E8450170.avi	53.62386703491211	54.96881866455078	1
0X32312BC4DF1CD8A3.avi	31.084531784057617	41.77183532714844	1
0X3237F0FD286478F9.avi	57.10976791381836	56.08317565917969	1
0X3285FE374F563092.avi	37.81100845336914	42.484703063964844	1
0X3289775294422CD9.avi	24.26634979248047	26.8074951171875	1
0X32AFF6A0BED73A67.avi	61.60788345336914	71.16775512695312	1
0X32D38BB19B226A8C.avi	60.16925811767578	57.4855842590332	1
0X33102FE7080DF430.avi	53.55028533935547	59.06663513183594	1
0X3319F092B34E5C6E.avi	59.543704986572266	57.90473556518555	1
0X331C177536F2D6A7.avi	58.32027816772461	62.313514709472656	1
0X331FA2EFD16DD71F.avi	66.35662078857422	64.3757095336914	1
0X3327607103BF5410.avi	64.40045166015625	61.598602294921875	1
0X333A6598916DD19.avi	65.82425689697266	56.67808532714844	1
0X333FD98F27A8A355.avi	45.99070358276367	55.65239715576172	1
0X334F8452094FF33E.avi	56.45126724243164	53.88075256347656	1
0X3351369E8117D69F.avi	64.8206787109375	64.94873046875	1
0X336E68E12F89AB87.avi	58.40993881225586	58.818946838378906	1
0X33801E24EDECD5DE.avi	60.38318634033203	60.45892333984375	1
0X3395476F5A327AEC.avi	62.46281433105469	65.29843139648438	1
0X339EDBDA0782AA12.avi	61.201229095458984	61.508846282958984	1
0X33B931135755C02D.avi	62.571861267089844	60.9521484375	1
0X33C02A3FE1E3BB60.avi	59.583038330078125	65.25410461425781	1
0X33C3D95C20A0D931.avi	45.173744201660156	44.01802444458008	1
0X33DC75C67339384A.avi	69.3514404296875	59.176597595214844	1
0X34093F356D30ECBD.avi	32.27399826049805	31.4014949798584	1
0X340D3CA7C92DC723.avi	26.174171447753906	22.399953842163086	1
0X341EC20E83B0B356.avi	59.759979248046875	60.86668014526367	1
0X342BECBDEC226B4B.avi	62.16225051879883	58.50324249267578	1
0X344A1BA4E101C1A3.avi	50.465641021728516	48.72039031982422	1
0X345D4E0B1B2EBAA1.avi	84.45235443115234	69.3451919555664	1
0X347C08CBDD9C7630.avi	65.44673919677734	62.85736846923828	1
0X3486DE177009C0A7.avi	24.842864990234375	19.588529586791992	1
0X3491A2D8671884AA.avi	59.67032241821289	59.56417465209961	1
0X349290B231655FCF.avi	42.77457046508789	39.3275260925293	1
0X34B0D3390808FB87.avi	64.19701385498047	58.936744689941406	1
0X34C28111C4C125E0.avi	55.6141471862793	56.41204071044922	1
0X34F7CF2069479824.avi	20.3576602935791	16.749378204345703	1
0X3503A92D7637451.avi	31.799760818481445	48.32630920410156	1
0X350C03638EC233F6.avi	44.8983154296875	50.87884521484375	1
0X350E5D4955052AFA.avi	19.81245231628418	20.194658279418945	1
0X3527A0143356B7F5.avi	42.09044647216797	47.37361145019531	1
0X353B18E085493A52.avi	54.79507827758789	57.15904998779297	1
0X354F4B874AED071B.avi	59.204261779785156	57.03334426879883	1
0X3562C155F79822B7.avi	54.69938278198242	59.01930618286133	1
0X3587945D9CB88758.avi	55.36408996582031	55.05879211425781	1
0X35943DCDA257FB3F.avi	55.684696197509766	60.695709228515625	1
0X35A78A31D8EC3E08.avi	43.98560333251953	31.176076889038086	1
0X35C02A1D71E0F261.avi	57.00515365600586	61.567535400390625	1
0X35D71675B11A8F12.avi	62.07952880859375	59.99372863769531	1
0X35DFFC5BC8995375.avi	62.032352447509766	64.48279571533203	1
0X36212648EAFF0B89.avi	38.545867919921875	47.61775207519531	1
0X365F36B9859AED91.avi	55.753440856933594	51.049034118652344	1
0X36715FD73D74BF39.avi	36.01279067993164	47.4543571472168	1
0X367B540BD67522AF.avi	74.020751953125	58.27699661254883	1
0X3693F13626B9A3E1.avi	44.9500846862793	34.25105285644531	1
0X36C8D17C4AA7C806.avi	58.8147087097168	58.75733947753906	1
0X36CCD2D8878BA51D.avi	60.524967193603516	71.45824432373047	1
0X36DFB3273B20DF4B.avi	60.39635467529297	61.72688293457031	1
0X36E1B0D2F55F5083.avi	62.437320709228516	59.134464263916016	1
0X370587577A29EA9.avi	57.754756927490234	53.150146484375	1
0X37671D9D80CCE804.avi	52.28337097167969	51.69781494140625	1
0X379CA9FEA4B8D934.avi	67.7916259765625	72.69510650634766	1
0X37BFEEF205E5ACA3.avi	56.5333251953125	60.6123046875	1
0X37C22AD689BE34F.avi	64.03788757324219	63.842002868652344	1
0X37E6E6434A0C815B.avi	64.29385375976562	62.921043395996094	1
0X37FF2E02E64FDC8A.avi	67.78271484375	60.940513610839844	1
0X381864BFF92B7437.avi	67.05632019042969	58.655799865722656	1
0X381A1032716BDFE3.avi	41.234188079833984	39.52217102050781	1
0X3847FF474B4D4AEB.avi	62.99658966064453	63.74897384643555	1
0X384A037668246F4E.avi	24.434295654296875	21.362565994262695	1
0X38553A64F1845D6.avi	66.54589080810547	59.192420959472656	1
0X385C5071980C3241.avi	66.2337646484375	70.67620849609375	1
0X38638F441D35402.avi	43.31341552734375	39.8433952331543	1
0X386924A6B430342A.avi	42.023136138916016	47.73392105102539	1
0X3869ABCAB47DF8C9.avi	62.37874984741211	58.90568923950195	1
0X387F179AFBFB9768.avi	66.34063720703125	70.58705139160156	1
0X389455E41FE5B36.avi	41.69319152832031	38.06462478637695	1
0X38AF259B8CB9ED38.avi	46.482513427734375	40.71404266357422	1
0X38B128C923F9718F.avi	21.99462890625	17.357542037963867	1
0X38D61BFC461E6880.avi	47.95281982421875	54.571800231933594	1
0X38D92BC43C1543C0.avi	67.12738800048828	65.1717300415039	1
0X38E252DBA241D7A7.avi	55.495731353759766	61.48561096191406	1
0X39051FE34AF2ABF2.avi	65.22280883789062	68.27789306640625	1
0X395E507F8ECA4193.avi	60.50922775268555	62.6619758605957	1
0X398111BC19E289A6.avi	65.20563507080078	64.40574645996094	1
0X39812AAD22D1087E.avi	27.048213958740234	23.59971046447754	1
0X39B358EAE5C1A47.avi	58.137611389160156	45.46321105957031	1
0X39E3FD0C9DB2E14C.avi	49.696258544921875	49.6842041015625	1
0X39EF484992C44E9D.avi	66.31279754638672	66.07158660888672	1
0X39F7878941FCCEE3.avi	66.2236328125	62.604942321777344	1
0X3A067F55DF845A2E.avi	52.540950775146484	51.630821228027344	1
0X3A170C20A679FBB4.avi	51.21393966674805	54.219520568847656	1
0X3A24403843DE9A9F.avi	64.21707916259766	64.36886596679688	1
0X3A46A45145C2FF9B.avi	58.50868225097656	55.7915153503418	1
0X3A6035ED10B83B7.avi	61.83917236328125	56.63725280761719	1
0X3A6E9277ED871C65.avi	62.64302062988281	67.2574462890625	1
0X3A76AD5CC9D50E57.avi	56.4619026184082	57.78898239135742	1
0X3A8F6D088C91167E.avi	57.471492767333984	57.21996307373047	1
0X3AB82E8B51CB82B4.avi	49.58279800415039	53.013450622558594	1
0X3B08A5A9B4068C8.avi	71.96530151367188	75.56221771240234	1
0X3B0C001E8B03BB10.avi	15.892589569091797	19.19538688659668	1
0X3B2F240FF65AE41B.avi	62.64230728149414	69.80323791503906	1
0X3B6EBD8C8C9A9567.avi	31.994823455810547	39.68739318847656	1
0X3B80677CE0873E50.avi	49.78575134277344	58.26689910888672	1
0X3BA376E0E5A67F4C.avi	45.104469299316406	48.12902069091797	1
0X3BE4253D023C725E.avi	56.06793975830078	56.83502197265625	1
0X3C18E7594F18AEB9.avi	67.98086547851562	65.60763549804688	1
0X3C207E8489AD5BAE.avi	61.90153121948242	64.44298553466797	1
0X3C3C930EC09E4FA0.avi	48.43758773803711	53.6385498046875	1
0X3C4BE41655860B16.avi	69.14554595947266	67.31858825683594	1
0X3C5A6B5C6A66C7C0.avi	59.85482406616211	60.519020080566406	1
0X3C8AE3EFC3758990.avi	35.14820861816406	31.15326499938965	1
0X3CC2AB71D7704B20.avi	22.36151885986328	23.43058204650879	1
0X3CF4BCE027237660.avi	62.81480407714844	55.88964080810547	1
0X3CF920996FE95ADD.avi	58.061004638671875	55.864688873291016	1
0X3D058CE72C565376.avi	59.87828826904297	61.77058029174805	1
0X3D07B11AAF49F722.avi	53.08587646484375	57.02095031738281	1
0X3D536804F75D24EB.avi	53.300228118896484	52.33488845825195	1
0X3D595A1C7728A00B.avi	59.47418212890625	62.44227600097656	1
0X3D8B6D455EECFE25.avi	58.74995040893555	44.41376495361328	1
0X3DD2E68A5BE7A4FE.avi	62.368629455566406	67.17643737792969	1
0X3DEBAD684DB64050.avi	58.782474517822266	57.786598205566406	1
0X3E423D83A5D8629A.avi	59.319766998291016	53.93572235107422	1
0X3E6A113EC1BA37C2.avi	65.40372467041016	61.64949417114258	1
0X3E9510ADA06F09A9.avi	48.78758239746094	47.533851623535156	1
0X3EA9C5F8DCDD2DEC.avi	57.54574966430664	58.81037521362305	1
0X3EB1A47797F16A83.avi	64.07830047607422	61.063133239746094	1
0X3EC21D2B9F1EA8CC.avi	61.32585906982422	63.941192626953125	1
0X3F0ED71A38DA9C98.avi	45.57384490966797	53.93855285644531	1
0X3F1ED852891344A2.avi	31.372390747070312	35.69200134277344	1
0X3F24B7E7AE2C282B.avi	48.39668655395508	49.20638656616211	1
0X3F2724A0E1BC2582.avi	54.90384292602539	56.555908203125	1
0X3F3190FAC575A7AC.avi	58.203041076660156	53.68916702270508	1
0X3FB529259ACCAD46.avi	57.50010299682617	58.83967590332031	1
0X3FF10F5B3ACC1D81.avi	60.141239166259766	58.00507354736328	1
0X40089B3B847361A0.avi	61.92497634887695	62.14466094970703	1
0X40253981E97848E5.avi	52.94027328491211	55.97364044189453	1
0X403F31515BED0BC2.avi	73.45537567138672	67.24302673339844	1
0X40551ED55932933D.avi	46.909637451171875	37.64197540283203	1
0X406899187CFD9A61.avi	67.9532699584961	62.37263107299805	1
0X40818EDA7A4B5FD4.avi	67.55628204345703	64.71910095214844	1
0X40859A35AFC437FA.avi	52.12099838256836	53.857852935791016	1
0X4093BA80E43ED821.avi	63.482242584228516	60.454349517822266	1
0X40BF3AC7A4247121.avi	35.27711868286133	36.01396179199219	1
0X40FD0B2BD7D3024E.avi	25.818645477294922	23.94481086730957	1
0X41130893A44122AB.avi	66.26241302490234	59.23444366455078	1
0X412697A4C6EF423E.avi	52.04901123046875	52.204524993896484	1
0X415D34188C1D556C.avi	62.688629150390625	64.89503479003906	1
0X4161CE9AEBC8547A.avi	58.545127868652344	57.52253723144531	1
0X41705247E0540BD7.avi	67.5684585571289	68.32292175292969	1
0X41744FC51A5EE79B.avi	54.97359085083008	55.682281494140625	1
0X418EBC0BB953DD1D.avi	69.19026947021484	69.74079132080078	1
0X419129FDE2B698.avi	58.253658294677734	59.11958312988281	1
0X41AC5C5FC2E3352A.avi	37.875553131103516	61.29857635498047	1
0X41BAB6D9416FBE7B.avi	58.573699951171875	57.16130828857422	1
0X41C2A106032ED4C8.avi	69.31554412841797	67.17344665527344	1
0X41D34DC8CABC6CEB.avi	58.05013656616211	62.90507507324219	1
0X41E921A2E68382C.avi	29.66765785217285	33.16648864746094	1
0X41ECEC7AAEEFD0E6.avi	57.250152587890625	51.072425842285156	1
0X41F15BF2544F66AF.avi	59.50798797607422	63.25041961669922	1
0X4225D03BC0BFD7BA.avi	67.27984619140625	66.16565704345703	1
0X429D577F56E5C4C4.avi	55.335208892822266	51.26985168457031	1
0X42A595A2F699E62C.avi	63.449790954589844	67.05677795410156	1
0X42A97568F13E2DB2.avi	59.72661590576172	56.51252746582031	1
0X42D952F5218473D0.avi	61.740840911865234	60.59429931640625	1
0X42E71F03706C0C1B.avi	59.08328628540039	61.36827850341797	1
0X42EE64F2F93A5495.avi	57.47263717651367	59.62200927734375	1
0X42FB891C8FD2AF86.avi	59.45669174194336	65.45491027832031	1
0X4365DD7E115C67FE.avi	61.36469650268555	62.637664794921875	1
0X437170B1DA64BB42.avi	59.6248893737793	61.30712890625	1
0X43776A8E158E1D2F.avi	58.41432571411133	61.53170394897461	1
0X43DE853BD6E0C849.avi	64.35100555419922	59.701148986816406	1
0X445575CFEECB0986.avi	58.68671798706055	58.1914176940918	1
0X446E8D1FC944760C.avi	61.725494384765625	57.892459869384766	1
0X447284A7BA9F97EE.avi	60.73301696777344	61.78355407714844	1
0X44791B99E952C4B6.avi	60.88978958129883	64.00421905517578	1
0X449F4DBE528DB8E4.avi	71.01782989501953	58.70207214355469	1
0X44A22A6AC83EAAE3.avi	58.49822235107422	60.45012283325195	1
0X44AAEEDEB27D7CD8.avi	59.757781982421875	60.29307174682617	1
0X44C35F9C8D4F230B.avi	62.8146858215332	63.27069091796875	1
0X44CB4ECD6A40E9C9.avi	44.059444427490234	49.79478454589844	1
0X44F9A80B05DFC224.avi	41.211299896240234	47.048316955566406	1
0X4502CEC81747E7BD.avi	21.06781005859375	28.339162826538086	1
0X450790A4885E9762.avi	69.85792541503906	66.90435791015625	1
0X451AAC4A666A91BF.avi	23.95735740661621	20.1169376373291	1
0X45357AC4B9F02268.avi	45.37136459350586	40.43406677246094	1
0X457979CC6D12EBB8.avi	54.565582275390625	53.90481185913086	1
0X457D30606BC14265.avi	55.79104232788086	54.882537841796875	1
0X458C107A05DAB733.avi	64.16922760009766	54.77972412109375	1
0X45AD580B725C799E.avi	55.095481872558594	49.64787673950195	1
0X45D7BE7523C46BB2.avi	62.18707275390625	63.15918731689453	1
0X45E3351DC2069AA3.avi	62.40602493286133	64.97299194335938	1
0X45ED7398E9C3AAEA.avi	52.702091217041016	56.79239273071289	1
0X45F6B2D62CFBDD5A.avi	58.92286682128906	53.17879867553711	1
0X460698918BEA659B.avi	60.34516143798828	61.648311614990234	1
0X460B910F3236924B.avi	39.8729133605957	40.42469787597656	1
0X46540E51EA8D3CB3.avi	50.08424377441406	48.122039794921875	1
0X465E263A2E3C4006.avi	56.62752914428711	57.14130401611328	1
0X467B7DC0FAEAAD97.avi	60.08369445800781	56.78227615356445	1
0X46A60B1F1ACEE9FF.avi	39.99893569946289	38.247371673583984	1
0X46AE1D888EB482C9.avi	59.85230255126953	62.31363296508789	1
0X46E076385E2BD694.avi	68.04657745361328	70.66777038574219	1
0X46F177DC7B92CEA6.avi	61.46220016479492	62.62012481689453	1
0X46F890593D02A068.avi	61.86309814453125	63.318214416503906	1
0X46FA0CE0A00866D0.avi	60.652618408203125	64.12400817871094	1
0X4700E4911EF3C56A.avi	60.08592987060547	62.80229187011719	1
0X471783E22BC7C7C1.avi	66.68648529052734	64.85336303710938	1
0X47241688479B3A90.avi	66.07118225097656	68.41707611083984	1
0X4724AC020BB043C4.avi	55.73508071899414	59.421363830566406	1
0X4724EF4A6021488E.avi	67.02394104003906	60.35237121582031	1
0X475268C075FF7737.avi	45.02189636230469	49.88587188720703	1
0X47652348BF1687F2.avi	57.05548858642578	62.176116943359375	1
0X476B330DE1073521.avi	63.8004035949707	60.246726989746094	1
0X47902A34F32E05B8.avi	61.27723693847656	53.56140899658203	1
0X47C3A2C6F7337211.avi	56.384178161621094	51.55415344238281	1
0X47C5BD5581B2636.avi	67.86954498291016	63.01143264770508	1
0X47DBEA2F11240016.avi	56.6845703125	60.192176818847656	1
0X47F00D882D730416.avi	55.556610107421875	56.931640625	1
0X4816823BCF1EDFC6.avi	57.336761474609375	57.571327209472656	1
0X48905E6FBAB24E3E.avi	40.01247787475586	43.8748893737793	1
0X4891812FCC8C95E2.avi	62.99117660522461	63.794349670410156	1
0X48AB3B6BB64769CF.avi	60.09185028076172	66.35647583007812	1
0X48C35748D6FE9BD.avi	62.005001068115234	57.862430572509766	1
0X48C5E7FC78E0B3C3.avi	61.10253143310547	60.86448669433594	1
0X48FB28BF9BD812DE.avi	57.104183197021484	57.084354400634766	1
0X490155F11EF9C102.avi	20.807689666748047	25.143335342407227	1
0X4917A8741F962DC4.avi	49.88444519042969	51.64035415649414	1
0X4918DDB4B3AE8FC7.avi	40.23685073852539	49.37241744995117	1
0X49215CF6782C83B3.avi	58.26259231567383	58.93464660644531	1
0X4937270C8599D8E3.avi	63.854225158691406	66.3917236328125	1
0X493E34208D40DBB5.avi	37.08491134643555	57.02621841430664	1
0X4941EC81FA24A165.avi	70.642822265625	68.07893371582031	1
0X497E354B515F4FE.avi	31.42119789123535	32.40864562988281	1
0X499747D399335BDA.avi	56.79680633544922	58.06657409667969	1
0X49B7A10D057F78CC.avi	68.78993225097656	70.12103271484375	1
0X49BF970124381C81.avi	63.18534469604492	64.01518249511719	1
0X49EDDBE4F26EB4E9.avi	72.44404602050781	68.35234069824219	1
0X4A0C7C0FE8253F6E.avi	52.778621673583984	52.58934020996094	1
0X4A2D1333CC39F29B.avi	65.95777130126953	60.353172302246094	1
0X4A3198A53976E7B3.avi	50.35957717895508	48.054325103759766	1
0X4A49AE73D48ED549.avi	34.904850006103516	45.01435089111328	1
0X4A4BAD2CF6E771EF.avi	62.731319427490234	64.74706268310547	1
0X4A7A08B4859C2466.avi	26.677505493164062	31.512039184570312	1
0X4AAB72A545D59B3C.avi	64.30054473876953	58.74591827392578	1
0X4AE4981D62FD4A2F.avi	64.33049011230469	67.32557678222656	1
0X4AE79DABBD8D1F6D.avi	59.71751403808594	59.13969421386719	1
0X4B071CB75AAF67A7.avi	55.07596206665039	49.6961669921875	1
0X4B1424E2649E16B1.avi	56.75300598144531	63.068077087402344	1
0X4B1E3D75434F6785.avi	60.81684494018555	64.30232238769531	1
0X4B2690203CB2F7BB.avi	59.84798812866211	57.985145568847656	1
0X4B41FE94F65ED4FC.avi	60.456153869628906	62.8927116394043	1
0X4B5F467657C70230.avi	66.10225677490234	61.86286926269531	1
0X4B8CD0B98CEB8EAB.avi	59.504146575927734	68.82119750976562	1
0X4BA9D17E8AB2AF4E.avi	64.5279541015625	62.44475555419922	1
0X4BFD23141A6091C5.avi	49.531272888183594	58.4766845703125	1
0X4BFE78C4BEC7AA93.avi	55.32345199584961	60.417259216308594	1
0X4C03A878AB261E5.avi	62.11337661743164	64.74113464355469	1
0X4C28BDBE546E6B12.avi	37.976295471191406	35.92786407470703	1
0X4C371F553F658F4A.avi	53.8779411315918	34.65251541137695	1
0X4C3D1288ECBB8117.avi	60.424346923828125	63.837677001953125	1
0X4C4591D9CB3DDDE8.avi	63.67884063720703	61.21452331542969	1
0X4C5B58DD6DEE9F41.avi	53.13175964355469	58.72535705566406	1
0X4C81F018685C5333.avi	44.006561279296875	44.950130462646484	1
0X4CDEDC3CA72436A1.avi	61.47651290893555	64.36531066894531	1
0X4CE72E5392DFF72E.avi	39.94520568847656	47.98101806640625	1
0X4CF43EB60D67F4FA.avi	58.12467575073242	64.553955078125	1
0X4D1FA00A1C115E77.avi	35.15984344482422	36.294097900390625	1
0X4D7581C48FA515A6.avi	63.95172119140625	64.55487823486328	1
0X4D7A36B4D79C91BE.avi	50.005958557128906	49.45227813720703	1
0X4D99A73E71A323B8.avi	66.50931549072266	55.289676666259766	1
0X4D9BF9D205C0FB63.avi	63.80122756958008	61.03516387939453	1
0X4DAF2BC7AD5242BF.avi	59.08937072753906	53.18992233276367	1
0X4DC2A9679CFE55D6.avi	34.678497314453125	32.64421844482422	1
0X4DC501859B8AD03A.avi	61.477481842041016	52.85270690917969	1
0X4DCB44704D75BCB4.avi	52.7037467956543	51.35399627685547	1
0X4E0BC2C036E928B1.avi	55.25093078613281	52.66626739501953	1
0X4E10843EF877019F.avi	58.529876708984375	56.49357604980469	1
0X4E1CF95FB15B1B41.avi	71.45886993408203	65.7389144897461	1
0X4E2793B64C6E1697.avi	64.82920837402344	63.956031799316406	1
0X4E38E030A745C3A7.avi	67.07279968261719	59.59920883178711	1
0X4E5A25A73BE58A0.avi	57.37694549560547	60.911338806152344	1
0X4E5E3D56B330AAF7.avi	61.888832092285156	57.528106689453125	1
0X4E6CD95441F3C2D4.avi	49.59286880493164	53.77408981323242	1
0X4E8DE76280B1445B.avi	59.94901657104492	57.900489807128906	1
0X4E9496513479C330.avi	33.78883361816406	32.398311614990234	1
0X4E9F08061D109568.avi	70.27608489990234	73.19949340820312	1
0X4ECECBC46D4ACCB7.avi	55.401668548583984	55.46937942504883	1
0X4EF738B9EC34D664.avi	26.5252685546875	37.81890106201172	1
0X4EF859DB4F6D52D4.avi	54.605831146240234	60.440879821777344	1
0X4EFB94EA8F9FC7C2.avi	17.7091121673584	41.75519561767578	1
0X4F1634C33E5A0522.avi	59.06355667114258	60.915489196777344	1
0X4F38559E6842E6B9.avi	62.512603759765625	64.41921997070312	1
0X4F47E30FDD6BE447.avi	38.28194046020508	43.275962829589844	1
0X4F6EAF6EA9D0D4AA.avi	62.54426956176758	66.41241455078125	1
0X4F89846030713617.avi	50.79293441772461	56.19089889526367	1
0X4F963A8803EE27E1.avi	59.22675704956055	57.94753646850586	1
0X4F96D302CB820C76.avi	66.3106689453125	68.00071716308594	1
0X4F9A4229C54DA391.avi	65.68064880371094	64.30899810791016	1
0X4FAB297B6620A2AB.avi	59.672119140625	60.9569091796875	1
0X4FACABF5BA7D337.avi	56.52494812011719	57.02885055541992	1
0X500FC4E8716B0A8F.avi	46.766109466552734	43.0911979675293	1
0X50123D34D2500DE7.avi	44.320316314697266	46.453697204589844	1
0X5042C6AB36212224.avi	38.357723236083984	43.71049118041992	1
0X5077E67FD3C011C.avi	55.68854522705078	48.50276184082031	1
0X507C7C082EA6B68F.avi	56.201881408691406	59.591758728027344	1
0X50AA85E1108DD28D.avi	63.95259094238281	66.03611755371094	1
0X50AF86577B0E0C0.avi	23.280630111694336	27.228729248046875	1
0X50E1A609EDB71DDE.avi	50.09638214111328	48.707725524902344	1
0X510FF9F679F312C2.avi	58.03580856323242	60.22381591796875	1
0X511D25AE9C39685C.avi	61.0125732421875	59.884498596191406	1
0X512A75F626846DD1.avi	68.89694213867188	65.94224548339844	1
0X5135B2283BB69AF3.avi	52.09861755371094	53.333953857421875	1
0X51472543858384F2.avi	52.906471252441406	58.45247268676758	1
0X514AE6D7248D0A2A.avi	59.81845474243164	60.19939422607422	1
0X5175AED2558B83E6.avi	65.17008972167969	53.54689025878906	1
0X517B9EA7B3FBEE17.avi	52.02170181274414	56.52351760864258	1
0X518BC58DF231D061.avi	11.346684455871582	15.67864990234375	1
0X51C9BBFB660CF100.avi	62.96186828613281	61.099891662597656	1
0X51D66652BDB24941.avi	26.6270694732666	18.524765014648438	1
0X51D8A66B24FD69CA.avi	54.25797653198242	57.232879638671875	1
0X5216E8EAC6638EC5.avi	27.702587127685547	42.07268524169922	1
0X5226FB3272760299.avi	59.26563262939453	59.522682189941406	1
0X52297761808D2976.avi	45.824310302734375	50.846580505371094	1
0X5233D810FA8D90D0.avi	62.624427795410156	63.536094665527344	1
0X5235A82128C7DA89.avi	50.832420349121094	49.019554138183594	1
0X523FA0DDFF2B86ED.avi	40.663177490234375	30.47504425048828	1
0X5251B40D3A1CD1D6.avi	62.720882415771484	54.66029357910156	1
0X52D27E1752D12960.avi	50.6927490234375	57.803321838378906	1
0X52E865A8C311F559.avi	49.248191833496094	53.565826416015625	1
0X52F3BB17DC1CC0EA.avi	65.1940689086914	61.49767303466797	1
0X52F78B094464709B.avi	63.76398468017578	69.44148254394531	1
0X53434964FF756E9A.avi	65.20899200439453	59.39680099487305	1
0X53491FA3CDC950C1.avi	57.28218078613281	58.90874481201172	1
0X535C51E9C2EE35F1.avi	64.34561157226562	64.35070037841797	1
0X539386FD2B2033D5.avi	55.07518768310547	47.572105407714844	1
0X53BD50EB0C43D30D.avi	62.49944305419922	58.825843811035156	1
0X53C84BFA9447BEE8.avi	64.9679946899414	65.24972534179688	1
0X53CE02247441397F.avi	62.24222946166992	62.60699462890625	1
0X5406E97A85CAEB10.avi	64.71305084228516	59.87200164794922	1
0X5407651AF7E19AD1.avi	39.58950424194336	41.27030563354492	1
0X541432A2F24BA7A4.avi	64.09659576416016	61.82461929321289	1
0X5418A371914B3AAD.avi	56.81520462036133	65.0062026977539	1
0X543FF08F5AEED836.avi	60.45867919921875	65.31251525878906	1
0X5440A5C9A8CACA49.avi	48.86035919189453	56.836490631103516	1
0X545AE8E42396264B.avi	60.75617980957031	57.33230972290039	1
0X547BE4F7E93BBD8E.avi	64.73335266113281	62.22013854980469	1
0X5488B4989668C529.avi	66.78946685791016	67.15754699707031	1
0X54CB2267CB8CEBBB.avi	51.84130096435547	54.10684585571289	1
0X54EA74B9F2F612A3.avi	61.31660842895508	71.19320678710938	1
0X54FBE65372BC873.avi	57.66536331176758	44.549564361572266	1
0X552D2BEC02396DD4.avi	56.4023551940918	58.59611511230469	1
0X55324702AE57AF6D.avi	59.56684112548828	64.82968139648438	1
0X5537710165616E3F.avi	53.344478607177734	53.82281494140625	1
0X554AC1E23B17F678.avi	57.76310729980469	61.566436767578125	1
0X5572F384EF9DD9FC.avi	69.07731628417969	61.1834716796875	1
0X558BBB9DC59ABE58.avi	46.85501480102539	52.834983825683594	1
0X559CBA3607FC7673.avi	66.43856048583984	61.436737060546875	1
0X55AE4F5E25A9609F.avi	67.49907684326172	65.62963104248047	1
0X55BE2D4BC726F7B7.avi	66.91033935546875	63.808837890625	1
0X55D3F7134FE08939.avi	71.01558685302734	67.77103424072266	1
0X55D97A446839D999.avi	57.902687072753906	56.857666015625	1
0X560AC3ED5C9AA949.avi	36.3157844543457	29.92957305908203	1
0X562D7CFA5BAE1A69.avi	56.75870132446289	50.12004089355469	1
0X56497E5A81DB483A.avi	56.796077728271484	58.707191467285156	1
0X564B7112D21AC297.avi	39.419734954833984	44.10723114013672	1
0X5681A0EC29CEDAFB.avi	58.51693344116211	55.61709976196289	1
0X569C32CA446F75CB.avi	61.937747955322266	62.07658004760742	1
0X56B7729C43515690.avi	57.7598991394043	56.66770553588867	1
0X56FD0409BFA202DF.avi	53.65312957763672	43.649505615234375	1
0X572AEF5D9FB71D5E.avi	65.50720977783203	63.698951721191406	1
0X5746FD1045390A93.avi	63.39375686645508	63.29470443725586	1
0X574915FE8F47DA9D.avi	22.494441986083984	22.549072265625	1
0X575A1E4C8C441849.avi	36.069679260253906	42.34214401245117	1
0X57614735C29E7850.avi	68.64234924316406	63.501708984375	1
0X57638EDBA6862410.avi	59.872772216796875	57.42393493652344	1
0X578A64C447B18198.avi	30.694089889526367	32.995975494384766	1
0X57B3CE32DFE7E331.avi	47.125972747802734	40.428653717041016	1
0X580C785A54010D31.avi	58.705604553222656	59.966392517089844	1
0X5862D7393B1702A1.avi	60.568275451660156	61.993858337402344	1
0X58871E2E411DF847.avi	59.64811325073242	59.270328521728516	1
0X588FDBBA1B4732A1.avi	43.00210189819336	50.00030517578125	1
0X589E6E8F092EF3D2.avi	71.92201232910156	68.4905014038086	1
0X58E0C4426D076B8B.avi	59.09140396118164	57.43011474609375	1
0X58E9941E544B4437.avi	63.07356262207031	59.2781982421875	1
0X58EA44DD398ACEDF.avi	26.527725219726562	35.92149353027344	1
0X58EBB19DD908A04.avi	62.649410247802734	63.000831604003906	1
0X5906DC737114DBF1.avi	55.087894439697266	51.232975006103516	1
0X5932549C293D414.avi	61.55696487426758	63.1135139465332	1
0X5934A7755DBA992F.avi	57.54182815551758	61.51561737060547	1
0X593E7BA6491DC8CC.avi	56.1855354309082	61.15781784057617	1
0X595ECA5F232566EE.avi	44.61259078979492	53.83218002319336	1
0X59671F285804943A.avi	58.146602630615234	56.27611541748047	1
0X599C81E46591FA88.avi	58.92618179321289	59.79945373535156	1
0X59BB0313F22D6C09.avi	52.3010368347168	57.06256866455078	1
0X5A043A25D7DE2119.avi	57.777442932128906	60.07516860961914	1
0X5A36F3D64B1C022E.avi	60.6136360168457	46.17483139038086	1
0X5A887EDA76C326E9.avi	39.22268295288086	38.29716873168945	1
0X5A8D9673920F03FE.avi	26.654748916625977	46.13108825683594	1
0X5AA07A9EDFA136A4.avi	65.64888000488281	62.958831787109375	1
0X5AA42E877A34343C.avi	62.0750732421875	58.712154388427734	1
0X5AB4C1E0766C1301.avi	51.64833450317383	58.88683319091797	1
0X5AC51281F3F82853.avi	61.475257873535156	62.858734130859375	1
0X5AE597D0E98182FD.avi	59.7493896484375	64.77934265136719	1
0X5AF5F4D6A5009696.avi	39.91725540161133	55.101016998291016	1
0X5B11C88A9BEA16A1.avi	66.01716613769531	66.10842895507812	1
0X5B437B04F1B9248F.avi	68.30621337890625	59.32280349731445	1
0X5B597AB91860C164.avi	65.86956024169922	63.32771301269531	1
0X5B8C506AC0A3CB4B.avi	60.55545425415039	64.46778869628906	1
0X5B9C0EEB93E0BE10.avi	65.25199890136719	61.33130645751953	1
0X5BA0316D390284D6.avi	65.2632064819336	62.58872985839844	1
0X5BA6C5333369EBF9.avi	63.079952239990234	60.635093688964844	1
0X5BCD54C82F8D582D.avi	55.53066635131836	53.859493255615234	1
0X5BE1EB81D547BB00.avi	59.451866149902344	59.622440338134766	1
0X5BE6B8A080E4AAF3.avi	64.56877899169922	66.75668334960938	1
0X5BFC2EC0D445EA65.avi	28.143234252929688	36.39518737792969	1
0X5C04297CE92F9474.avi	15.567902565002441	22.529748916625977	1
0X5C05336F5F0ABF6F.avi	55.022640228271484	64.2366943359375	1
0X5C0BCAA2FB4FF1B4.avi	37.43083572387695	42.1453857421875	1
0X5C36C47474E66354.avi	58.57023239135742	62.013641357421875	1
0X5C3E19EC804AB89A.avi	63.48109436035156	62.21055603027344	1
0X5C41AF3F25757D5B.avi	63.57681655883789	54.71540069580078	1
0X5C48A57102118A57.avi	64.39715576171875	63.921165466308594	1
0X5C732BCF53162A65.avi	60.32460403442383	57.93064880371094	1
0X5C82DDEEA7B83F66.avi	59.06195068359375	55.52955627441406	1
0X5CA9EC597BD1151A.avi	63.396366119384766	61.16718292236328	1
0X5CB575476EC80F28.avi	56.64944076538086	51.873634338378906	1
0X5CC9462160833E16.avi	65.16265869140625	60.577354431152344	1
0X5CEFEEEA65D39669.avi	52.851932525634766	66.88896179199219	1
0X5D0DFD26F454D74C.avi	62.06651306152344	64.03155517578125	1
0X5D15F6BD0B9D5CE2.avi	62.31394577026367	62.18342590332031	1
0X5D7DED9EE53AFE49.avi	57.22138977050781	52.84539031982422	1
0X5D96B22626F0D2AA.avi	60.21847152709961	61.556060791015625	1
0X5DAB9FDE7CC700DE.avi	32.46933364868164	29.334081649780273	1
0X5DB7742B2778FD6B.avi	58.143856048583984	62.467281341552734	1
0X5DCD1D381ED8E90A.avi	62.924285888671875	61.82482147216797	1
0X5DDDBEF2B4D91CD.avi	67.35924530029297	64.99034118652344	1
0X5DDE9E68BB099303.avi	55.08548355102539	49.50904846191406	1
0X5DFC0C66C150F577.avi	52.86581802368164	47.28474426269531	1
0X5E225B4AE218833F.avi	34.52717590332031	41.12157440185547	1
0X5E64AA2424074480.avi	55.00104522705078	59.857688903808594	1
0X5E76ADAC714DF9D7.avi	63.0443115234375	63.75373077392578	1
0X5E857A59AF8D3FC7.avi	54.27915954589844	57.841514587402344	1
0X5E98971829C12431.avi	61.003353118896484	58.86272430419922	1
0X5EB091B7ACE3715E.avi	28.603248596191406	31.479097366333008	1
0X5EB2063FDB36FFEA.avi	59.114688873291016	58.64752960205078	1
0X5ECD55B830580E47.avi	71.01350402832031	70.72254943847656	1
0X5EDF35043B9394FB.avi	59.008174896240234	58.09716796875	1
0X5EE96AA34060E43F.avi	22.249528884887695	24.64646339416504	1
0X5F0602402478B90A.avi	45.306480407714844	42.10403823852539	1
0X5F3D04F591FED07C.avi	57.72782897949219	56.6402587890625	1
0X5F40FC2C2367EA92.avi	59.152671813964844	59.730438232421875	1
0X5F4167C2888CCA6E.avi	48.62834548950195	60.37955856323242	1
0X5F5C118F20590038.avi	65.13313293457031	67.53386688232422	1
0X5F6F8D308353F7CE.avi	48.98869705200195	54.44291305541992	1
0X5F82B5955E52718.avi	49.723934173583984	53.87639236450195	1
0X5F9248C06FAC691F.avi	50.18485641479492	59.92784118652344	1
0X5FA0D09981EB84F1.avi	56.19298553466797	60.615692138671875	1
0X5FAFD4377E381228.avi	66.24287414550781	66.42595672607422	1
0X5FB52EE24AD4E07C.avi	19.268077850341797	19.614229202270508	1
0X5FBE580FA447E32F.avi	64.86132049560547	67.73391723632812	1
0X5FD48AFE4017BCC.avi	61.405601501464844	60.475345611572266	1
0X5FE2CC293BF88CCD.avi	39.80532455444336	48.118404388427734	1
0X5FF1487741A82553.avi	69.62793731689453	62.9568977355957	1
0X5FF75E97ECDC71E8.avi	58.70835876464844	63.95349884033203	1
0X5FF8D238E3A43BA9.avi	17.864402770996094	15.981439590454102	1
0X600FA3ECBB488EAC.avi	59.747562408447266	59.614627838134766	1
0X6022F9F42D2E8E06.avi	68.43890380859375	64.96310424804688	1
0X602B5FA15C1B1391.avi	55.164215087890625	58.374664306640625	1
0X60361B7F301DEBB7.avi	68.2885971069336	59.21253204345703	1
0X6043DEDF42873A99.avi	59.41335678100586	59.92853927612305	1
0X604740AA1AC8E769.avi	58.073570251464844	60.8241081237793	1
0X605383A20B7C658F.avi	54.472572326660156	55.47539138793945	1
0X60758344D1A615C7.avi	56.1925163269043	60.398963928222656	1
0X608CDE34163C8C6E.avi	49.690250396728516	53.157737731933594	1
0X608ED3201BB2F9A.avi	52.996543884277344	55.53092956542969	1
0X60A3D09BF576C9E0.avi	60.400386810302734	60.592010498046875	1
0X60AC03ACF886B39.avi	60.08187484741211	65.42103576660156	1
0X60DA39A95735153C.avi	39.6751594543457	43.490753173828125	1
0X60FA846306768D7A.avi	60.44459533691406	62.976593017578125	1
0X612D302A7898B7B.avi	61.91625213623047	62.601036071777344	1
0X613E15ACF68A8CD4.avi	69.23324584960938	71.59895324707031	1
0X614B3F106CA8115E.avi	63.15372085571289	61.37451171875	1
0X61606A54D357AD12.avi	62.37084197998047	62.01309585571289	1
0X617DAA674148287E.avi	67.94461822509766	63.044456481933594	1
0X61848F995A02B06C.avi	60.43790054321289	60.89291763305664	1
0X619010C76D709BCF.avi	62.758785247802734	65.59495544433594	1
0X61BB4CE860D8FF7C.avi	54.592689514160156	59.869930267333984	1
0X61E16B47E6FD8A4C.avi	57.91302490234375	63.303680419921875	1
0X61E568C03C41267A.avi	55.479408264160156	51.77546691894531	1
0X6200509F3CB51BF4.avi	42.00382614135742	47.860504150390625	1
0X620373BE146E6C3B.avi	38.52893829345703	44.712642669677734	1
0X6229CB36DB9F05A5.avi	67.63150787353516	62.57508087158203	1
0X62431BB9CF3A33EE.avi	56.428497314453125	53.55834197998047	1
0X6244974E7C452D0.avi	45.765689849853516	36.50171661376953	1
0X624AF19C96CC325F.avi	61.4964485168457	57.808292388916016	1
0X6275BB18E7A8D320.avi	56.53959655761719	58.79603576660156	1
0X628BD140F1FC1557.avi	59.91780090332031	58.404014587402344	1
0X628E52E0848610F5.avi	55.437931060791016	60.798316955566406	1
0X6290DAA1DBA189F9.avi	43.2929801940918	39.59999465942383	1
0X62A25E56B1AEE78B.avi	63.075904846191406	66.3597640991211	1
0X62ABD820E0F2FBD0.avi	58.74888610839844	65.74088287353516	1
0X62B37D47688D7F3C.avi	30.942659378051758	30.29458236694336	1
0X62D0E438B69C344A.avi	63.655330657958984	61.706748962402344	1
0X62F8023D8467B4D5.avi	48.90336227416992	50.48643493652344	1
0X63065D5C24C3DE6D.avi	58.354679107666016	48.86766815185547	1
0X6311A3EA62D07100.avi	69.18587493896484	70.99305725097656	1
0X6326541E9E879019.avi	29.74007797241211	27.812238693237305	1
0X633E0E424144D38F.avi	59.940494537353516	60.8912239074707	1
0X636B7F7511BA829B.avi	59.35127258300781	54.096229553222656	1
0X63800FF8C04208F7.avi	63.828731536865234	65.42833709716797	1
0X63A2FB5EC2E1389E.avi	61.53351593017578	63.632080078125	1
0X63EFA5F7FFFB0014.avi	48.38429260253906	53.18600082397461	1
0X6406F656D85D613.avi	46.58626937866211	41.541664123535156	1
0X641187BA5EAA4331.avi	57.30581283569336	59.431358337402344	1
0X6440E65AC7ED5668.avi	68.37911987304688	65.39839172363281	1
0X645F2FD9B7EB9211.avi	68.26599884033203	67.49949645996094	1
0X647499F6DA710D4F.avi	56.92692565917969	54.46885299682617	1
0X6479BEFEFDB47B80.avi	56.924415588378906	58.54875564575195	1
0X64B2B77B0C551FE4.avi	46.07633590698242	53.82515335083008	1
0X650C78FAA0312711.avi	62.29831314086914	65.99201965332031	1
0X65115C498B497C14.avi	55.696685791015625	59.01972579956055	1
0X653C793B3F2B3510.avi	48.46086883544922	49.319236755371094	1
0X654CBBC325689148.avi	65.43362426757812	57.23088073730469	1
0X656705047098A5FC.avi	67.95741271972656	65.29753112792969	1
0X658AC1BA93532526.avi	62.81344223022461	61.65857696533203	1
0X65A4CFF0CDED342B.avi	62.91832733154297	60.35588073730469	1
0X65AFBE7F72F33F56.avi	66.94017791748047	65.04931640625	1
0X65B23F659EFEE4B5.avi	60.99300003051758	62.46043395996094	1
0X65C488B49774AE48.avi	60.09516906738281	60.7274169921875	1
0X660104EE65A0D28E.avi	54.92765426635742	53.8582763671875	1
0X66050153ED5E08EA.avi	64.66588592529297	62.47342300415039	1
0X6610FEE0E4DB11B5.avi	67.42790222167969	65.03007507324219	1
0X662EF84E75806C27.avi	32.094688415527344	34.71769714355469	1
0X669B1F6BD601634.avi	61.926124572753906	62.1386833190918	1
0X66C173C78E8F6EDF.avi	65.9508285522461	57.17377471923828	1
0X66C8EAE88FFB77EE.avi	40.079219818115234	47.93104553222656	1
0X66E92E721D27BF17.avi	54.76790237426758	61.43937683105469	1
0X66F67400B4224304.avi	45.048179626464844	45.624427795410156	1
0X6703FCFAD2E7CBCA.avi	54.5286750793457	44.516700744628906	1
0X6710BA6184204672.avi	46.60050964355469	55.2506103515625	1
0X6720DAE21174550.avi	64.92460632324219	65.83270263671875	1
0X67258AC1999CA388.avi	65.0607681274414	55.713985443115234	1
0X6728170DD8443536.avi	51.47455596923828	54.426422119140625	1
0X6732D6F83932DACA.avi	47.032588958740234	38.669410705566406	1
0X674BD01159859802.avi	68.82205200195312	65.1430892944336	1
0X674D11613887E038.avi	64.92942810058594	64.7841796875	1
0X6767F4359E20EE24.avi	23.809005737304688	22.24724769592285	2
0X67753ECB554BC154.avi	56.575199127197266	60.973480224609375	1
0X678B0D95D2EF1F37.avi	34.8423957824707	41.00935363769531	1
0X67E8F2D130F1A55.avi	45.258705139160156	50.75762939453125	1
0X67F0850A73E98169.avi	70.34044647216797	71.66710662841797	1
0X67F418EFEAF112A.avi	67.03055572509766	64.17698669433594	1
0X67FC799EC72F1852.avi	61.480133056640625	64.80670166015625	1
0X68162D95EAB2AB4E.avi	64.8076171875	60.55674743652344	1
0X681A95D85C2D17EC.avi	33.673927307128906	22.574264526367188	1
0X684A3BC616D3740C.avi	48.210933685302734	35.936248779296875	1
0X68521E9A7A5E6C26.avi	60.439292907714844	62.49333190917969	1
0X685A4B045C95B72A.avi	56.99601364135742	53.12065887451172	1
0X6867156FCD59C7DD.avi	70.52032470703125	62.03314208984375	1
0X686D8CAEF6113D71.avi	60.727813720703125	63.51695251464844	1
0X686F756A1F380DAC.avi	63.22728729248047	64.12333679199219	1
0X6878753F91B0C449.avi	62.278282165527344	60.58942794799805	1
0X687A5BC36E15FA4F.avi	71.07154846191406	67.74153137207031	1
0X687F32820865345D.avi	63.97510528564453	61.10060119628906	1
0X68B3B1926A16337D.avi	63.500972747802734	67.28607177734375	1
0X68EBF6C87CD14F34.avi	62.001922607421875	57.05866622924805	1
0X68F5FD987AB1DE31.avi	30.447763442993164	40.84912872314453	1
0X694033179511A13E.avi	51.03020477294922	44.91650390625	1
0X69447E46FEDD2A3F.avi	61.5032844543457	47.84973907470703	1
0X6985788FAE5F8039.avi	62.26788330078125	67.14118957519531	1
0X698CD6F727626E9.avi	51.31692123413086	52.42801284790039	1
0X69B8866270E7BC77.avi	56.286293029785156	57.316375732421875	1
0X69C213A7E1B58743.avi	65.3584976196289	64.30653381347656	1
0X69CAB2A980A78FCB.avi	53.13374328613281	55.49237060546875	1
0X69EA4A8D900C9F7.avi	59.3411750793457	59.60789489746094	1
0X69FF17A94F18585A.avi	54.52140808105469	56.62398147583008	1
0X6A0E0C2096A56020.avi	63.49409484863281	60.102622985839844	1
0X6A11E31F14ADFDEE.avi	48.25991439819336	45.164222717285156	1
0X6A2B51F5E42AAFF1.avi	62.94265365600586	61.83475875854492	1
0X6A45FBB2F8991E0E.avi	46.69184875488281	58.201168060302734	1
0X6A59ABB6D7C8F0BA.avi	51.84151077270508	47.40069580078125	1
0X6A672DABBE9F8660.avi	63.27906036376953	55.87165451049805	1
0X6A815B26E4D6AFC3.avi	60.43876647949219	60.7630500793457	1
0X6AA21353DB219B2E.avi	60.39472579956055	59.30223083496094	1
0X6AB214EB6B92DC02.avi	57.258262634277344	53.020904541015625	1
0X6AB2CF56234A13CC.avi	60.2956657409668	61.42008590698242	1
0X6AC075B8CAE1D6EF.avi	61.5928840637207	58.3955078125	1
0X6AC5A4C46C17EDC0.avi	65.22643280029297	63.65549850463867	1
0X6ACAC4D295EF82BF.avi	33.40052795410156	40.64936828613281	1
0X6B0A6A101C2DA474.avi	46.99700927734375	50.04826354980469	1
0X6B11525181625135.avi	61.67324447631836	64.35182189941406	1
0X6B2DF895741FC467.avi	52.277931213378906	52.44789123535156	1
0X6B38A2D99D5A9A86.avi	67.35511779785156	66.92250061035156	1
0X6B462232B332BB81.avi	64.67588806152344	67.11058044433594	1
0X6B5A0E853A0A1C2F.avi	58.20257568359375	56.864654541015625	1
0X6B65849509F23240.avi	55.437957763671875	57.66996765136719	1
0X6B7033724FFD6F8F.avi	50.79069900512695	59.86638259887695	1
0X6B8CAD148A81CBB1.avi	59.08297348022461	58.05235290527344	1
0X6BA7CB2E44532208.avi	54.74541091918945	54.271034240722656	1
0X6BAE7A563B2DD386.avi	60.1401481628418	61.694671630859375	1
0X6BC02B386AAEC4CF.avi	57.7887077331543	57.36919403076172	1
0X6BE1E54E59745D35.avi	58.715396881103516	58.777706146240234	1
0X6BE62DA9E887AC67.avi	50.690086364746094	53.36067199707031	1
0X6C56FD0ECEF3C539.avi	57.136207580566406	56.72682189941406	1
0X6C5E836554770576.avi	47.8259162902832	58.56214141845703	1
0X6C6FE0CFFBEAD9C0.avi	52.28740310668945	51.54070281982422	1
0X6C8F08AB5C918755.avi	63.855831146240234	61.882476806640625	1
0X6CB652160FFC36B7.avi	45.541656494140625	49.12328338623047	1
0X6CCFED529BAD08F8.avi	57.61981964111328	58.08940505981445	1
0X6D0D293319783A87.avi	68.72606658935547	67.76400756835938	1
0X6D1D29802905D6E0.avi	45.44291687011719	35.700439453125	1
0X6D218D2DC031979F.avi	61.65797805786133	63.07353973388672	1
0X6D4A0B79F875979F.avi	65.88066864013672	64.16397094726562	1
0X6D4A77DC8CD88E9A.avi	29.396425247192383	27.7995662689209	1
0X6D4AE6195D85472B.avi	37.3874397277832	40.073768615722656	1
0X6D55B39BC5165D15.avi	61.90361785888672	46.80558776855469	1
0X6D600D764AD2D7A9.avi	40.93241882324219	31.013601303100586	1
0X6D78CCCD9680F137.avi	66.8022689819336	67.79359436035156	1
0X6D9723FC15CFEE85.avi	34.69758987426758	43.72845458984375	1
0X6DA6FDFFA83994BB.avi	60.746238708496094	60.18000793457031	1
0X6DDD5B0B4132C787.avi	50.251991271972656	48.245635986328125	1
0X6DFE8F195ACC3BA4.avi	30.101486206054688	22.59441375732422	1
0X6E212B8A73CA04DD.avi	56.22235870361328	60.26352310180664	1
0X6E27B3EF3A104896.avi	45.32638931274414	56.28649139404297	1
0X6E3FBD73AE2685F.avi	55.199058532714844	62.69883728027344	1
0X6E4159BB40A86E64.avi	65.30582427978516	65.9897232055664	1
0X6E46A32DFF7E9E62.avi	70.24170684814453	65.0466537475586	1
0X6E57B3FDE0D9C92.avi	33.13871765136719	35.73634719848633	1
0X6E5CF1D1178DF20B.avi	67.59270477294922	62.48704528808594	1
0X6E6B700BBFFFD2D6.avi	64.54306030273438	61.255340576171875	1
0X6EBCC08A401F9B5B.avi	59.495967864990234	59.313201904296875	1
0X6EEC24E41B261C6F.avi	58.555965423583984	64.328857421875	1
0X6EEDB606DA0C8EDE.avi	56.887229919433594	55.85045623779297	1
0X6EEFDA0A9F0144FF.avi	58.6412353515625	56.91107177734375	1
0X6F00E1B88FF7F2B6.avi	62.150333404541016	55.43463897705078	1
0X6F3232FD37FD13C5.avi	70.09146118164062	61.84590148925781	1
0X6F3E6EC0B32CBB66.avi	62.590362548828125	60.66590881347656	1
0X6F489746D4866AAC.avi	44.82549285888672	46.595577239990234	1
0X6F6DB4A07AA7BED2.avi	68.6430435180664	66.29554748535156	1
0X6F7BF22A07F61BC8.avi	59.06650161743164	63.447879791259766	1
0X6F8676CBA5E2571A.avi	55.967918395996094	60.77275466918945	1
0X6FAB02B40464E30.avi	67.37460327148438	64.96524047851562	1
0X6FCE7C69AE34FBF7.avi	66.84213256835938	65.1714096069336	1
0X6FF416B50E42532F.avi	73.35794830322266	65.85379028320312	1
0X700C7EFB75691A.avi	56.91734313964844	60.6961669921875	1
0X7012247CA8314DC5.avi	48.45979690551758	47.30716323852539	1
0X702D4E353E3B6A04.avi	48.14105224609375	40.12430953979492	1
0X7036B875624A51E5.avi	48.00923538208008	56.429046630859375	1
0X704845139A356532.avi	64.28907012939453	63.48668670654297	1
0X705789F6BD6B3A46.avi	48.0849494934082	43.888126373291016	1
0X706B389AF6175FE4.avi	57.84273910522461	55.920387268066406	1
0X70702683D6C909DB.avi	66.08799743652344	60.71791076660156	1
0X709522F8FD4A92DF.avi	34.1110954284668	36.827056884765625	1
0X709A3DD7C31252F3.avi	69.30794525146484	64.80941009521484	1
0X70E038A53FD778FE.avi	57.36171340942383	65.01616668701172	1
0X70F4F530DB582570.avi	66.61331176757812	67.04037475585938	1
0X710CEE694461AA2E.avi	66.20753479003906	61.15370178222656	1
0X7111782DEA339319.avi	59.91696548461914	61.965309143066406	1
0X71258BC9BF14F659.avi	58.493553161621094	52.78180694580078	1
0X71270AD323D7C627.avi	64.29215240478516	60.091041564941406	1
0X7166874B45E63C2B.avi	65.43006896972656	65.28413391113281	1
0X717323632DAF18D2.avi	57.72378921508789	57.38801956176758	1
0X719F5441F4D7F772.avi	67.52401733398438	63.49845504760742	1
0X71C37D3E936D08DA.avi	65.09060668945312	65.67842102050781	1
0X71DA17261425414F.avi	68.95787811279297	61.05584716796875	1
0X71FE0206D64EDD39.avi	45.319766998291016	51.93123245239258	1
0X7244FC1F0267202F.avi	36.106101989746094	42.06255340576172	1
0X726340B293ADED52.avi	65.0667953491211	65.05321502685547	1
0X72685B35200F4C48.avi	54.83670425415039	47.574546813964844	1
0X7299D46E48AD3C37.avi	55.99678421020508	60.250457763671875	1
0X72AFD8330D1A2378.avi	13.396988868713379	20.891138076782227	1
0X72B134B9DB954CE0.avi	71.35790252685547	60.703426361083984	1
0X72B2D4A1633D4D14.avi	66.81272888183594	63.992828369140625	1
0X72F46FF82263E9BB.avi	64.33287048339844	64.52629089355469	1
0X73157CDC07CC521A.avi	59.57785415649414	59.752037048339844	1
0X7321C0F7FDA48773.avi	62.42232894897461	56.41301345825195	1
0X7327AFFC293E3F3E.avi	68.08594512939453	67.4077377319336	1
0X73402C06C929E8EF.avi	36.795326232910156	44.27375030517578	1
0X735F588BB61D6CAA.avi	54.93893814086914	59.66935729980469	1
0X73887804901441E1.avi	55.9898567199707	58.349937438964844	1
0X73AF0618B125251B.avi	65.26396179199219	62.28545379638672	1
0X73C0839C4D54DBDB.avi	65.22077178955078	61.84587097167969	1
0X73CBCADA2191104C.avi	49.48352813720703	56.54320526123047	1
0X73D50DE693F798E3.avi	58.2227668762207	59.00413131713867	1
0X73F7C900EE5F7BDA.avi	62.17139434814453	58.80149841308594	1
0X740B08561D0382B.avi	29.323457717895508	33.07133865356445	1
0X740F540B87B8AF3.avi	64.74427795410156	63.0296745300293	1
0X7415C8B1BD8C89F0.avi	54.14295959472656	60.138580322265625	1
0X74223A9F6F471ABB.avi	29.41697120666504	38.106422424316406	1
0X744CE89425556B93.avi	57.11577224731445	58.9580078125	1
0X7476874DC8F10D2A.avi	56.156639099121094	51.30933380126953	1
0X7484EE46AD3659CC.avi	55.03439712524414	48.007633209228516	1
0X74A8521201588DDE.avi	61.225341796875	59.757408142089844	1
0X74AE577182FB112A.avi	60.118350982666016	61.387290954589844	1
0X74B4D8E3459FFF7C.avi	59.64901351928711	53.39970397949219	1
0X75031E71CC6DBD81.avi	39.84360122680664	37.6324462890625	1
0X7524D9CE7C6BD3B.avi	48.11153793334961	42.2891845703125	1
0X753D4BE480775FE7.avi	61.15620803833008	46.34080123901367	1
0X7540B06840A33DBF.avi	45.35923385620117	49.86943817138672	1
0X754B72455C00BFDF.avi	54.078121185302734	63.300533294677734	1
0X756A5DE88BADCAD5.avi	49.853126525878906	47.50959777832031	1
0X757B31FD347B7585.avi	56.730064392089844	61.23374938964844	1
0X75AF130134AADF00.avi	28.390005111694336	41.54022216796875	1
0X75BA1623CCCF0652.avi	45.36783218383789	44.854408264160156	1
0X75BB68F0ACD22690.avi	64.62470245361328	66.97711181640625	1
0X75BF25E961056A3C.avi	61.94552230834961	61.28932571411133	1
0X75ECC6694B60D05A.avi	66.28333282470703	64.49809265136719	1
0X761FEC566D4FA6B4.avi	59.45378875732422	62.05581283569336	1
0X76236768A07DC4A0.avi	56.08454132080078	57.88499069213867	1
0X7628E85E157D1655.avi	58.12016296386719	62.36503219604492	1
0X763034E9D22CB7E1.avi	51.366695404052734	59.072078704833984	1
0X7630DA7B2D3E6F27.avi	25.198108673095703	28.18185043334961	1
0X763E3FFF4DBBB792.avi	58.44426345825195	61.85577392578125	1
0X7655EF3942795C54.avi	60.67056655883789	62.806640625	1
0X76747A1A799357B5.avi	65.34938049316406	64.33036804199219	1
0X76A43B263DED8D2A.avi	58.16874694824219	52.066673278808594	1
0X76CF9DD42F1E65F5.avi	55.834449768066406	60.524497985839844	1
0X76D1CD83C813866F.avi	66.05167388916016	63.423065185546875	1
0X770BECBD81CA14F9.avi	20.43021011352539	21.727109909057617	1
0X770DA83A3089A1CE.avi	63.7571907043457	63.849266052246094	1
0X770E5896DC4FD92B.avi	57.43545913696289	59.69550323486328	1
0X7710551E470BE80A.avi	64.85648345947266	66.88746643066406	1
0X771C3F118CBF577A.avi	68.6476821899414	66.44526672363281	1
0X772970685B34F0F1.avi	59.3242301940918	57.537879943847656	1
0X77435187285FD096.avi	59.659122467041016	59.689788818359375	1
0X775319C257A48042.avi	41.43505096435547	38.95885467529297	1
0X775EBA7C578E03AD.avi	29.36583137512207	33.53984069824219	1
0X77762963F999DEE3.avi	38.48642349243164	40.71128463745117	1
0X777692B30E35465A.avi	52.98394012451172	44.51884078979492	1
0X778935C329CC1789.avi	44.55666732788086	52.445159912109375	1
0X778CB82CED72873C.avi	64.43941497802734	58.8292121887207	1
0X77A6EEED554F8360.avi	59.20379638671875	61.02400588989258	1
0X77B0F03C4F1E0315.avi	57.24089813232422	57.536102294921875	1
0X77C3278832702B6.avi	62.400569915771484	62.360931396484375	1
0X77E1E067C24C6E82.avi	57.132389068603516	59.75366973876953	1
0X77EE3CD923A3952A.avi	51.38847351074219	52.63290786743164	1
0X7809B942D62CFBB5.avi	58.156795501708984	65.5994644165039	1
0X780D5E4FEC1EC3B2.avi	64.1103286743164	65.06366729736328	1
0X781D97826A1BF672.avi	65.10337829589844	63.78715515136719	1
0X7846A393403DCE9A.avi	64.81576538085938	65.28682708740234	1
0X7858426972D973B3.avi	54.68572998046875	57.38243865966797	1
0X785B0B7BAD1E6DF0.avi	60.18281555175781	61.734130859375	1
0X785B6EB4524C1CD3.avi	69.53214263916016	64.11895751953125	1
0X7871A13A25E72847.avi	52.509578704833984	54.54194259643555	1
0X788B2560A356EFFD.avi	53.87840270996094	49.38496017456055	1
0X788C21FC83ECEA3.avi	55.0064582824707	53.60429382324219	1
0X789C6979A03B622B.avi	60.28175354003906	62.0552978515625	1
0X78C330A341555880.avi	67.7465591430664	64.94890594482422	1
0X78FAF371B4DBE44E.avi	50.868934631347656	53.09450149536133	1
0X790A3B476F1281A1.avi	27.429569244384766	22.01823616027832	1
0X790C79124FE1C985.avi	62.52934265136719	71.35176086425781	1
0X7928A2EE4CEF22F6.avi	38.115238189697266	34.992271423339844	1
0X792BB639F04589BF.avi	52.05192184448242	55.07518768310547	1
0X794FD97F585E5500.avi	59.97681427001953	53.365013122558594	1
0X796D96C289660E32.avi	70.25077819824219	68.48780822753906	1
0X797CA10A7CDE384B.avi	75.0164566040039	63.452606201171875	1
0X799F64CF2E4B98EB.avi	55.00098419189453	52.24962615966797	1
0X79DFCFF4867CB797.avi	43.94535827636719	46.68487548828125	1
0X79E1F33063F55D0.avi	50.08633804321289	50.32912826538086	1
0X79E5E594E59FA593.avi	61.89570236206055	64.03469848632812	1
0X79E6261DF5CE752C.avi	62.3835334777832	66.63287353515625	1
0X79E68FC6793DC38D.avi	71.7487564086914	66.93399047851562	1
0X7A32FE05734D3EC6.avi	62.476417541503906	54.7733268737793	1
0X7A36F71B6647D596.avi	58.39570236206055	56.571990966796875	1
0X7A49B980EAACB689.avi	59.526737213134766	64.29205322265625	1
0X7A4ABCBDD9D9F33A.avi	63.55177688598633	65.87986755371094	1
0X7A620C5C256333CF.avi	62.59649658203125	46.2734375	1
0X7A66617547DFC6A9.avi	63.50123596191406	64.41300201416016	1
0X7A67867B96A7DB62.avi	65.07991790771484	62.17202377319336	1
0X7A6EEE9D2CC4DDD8.avi	63.39202117919922	60.66508102416992	1
0X7A761FAB53996A17.avi	68.62577819824219	66.38493347167969	1
0X7A878CE8EF95A413.avi	51.7389030456543	47.914329528808594	1
0X7ACA82C5A670004C.avi	66.32347869873047	59.59327697753906	1
0X7AEB162B3A45EAA9.avi	55.05509567260742	53.71575164794922	1
0X7B1F112049D754D9.avi	63.76354217529297	59.37335968017578	1
0X7B361D8604999C29.avi	56.79114532470703	61.12021255493164	1
0X7B4062501918819C.avi	23.127605438232422	17.30427360534668	1
0X7B594349510CCAE4.avi	54.941524505615234	55.5594482421875	1
0X7B5A055AF729EDF2.avi	55.63311767578125	58.966773986816406	1
0X7B73DF444BEF7269.avi	34.84318161010742	27.337175369262695	1
0X7B8F542F991D908F.avi	55.00532531738281	52.08931350708008	1
0X7B93FAE7841C1826.avi	64.80317687988281	59.10933303833008	1
0X7B982CE3A8C024F4.avi	59.581825256347656	59.657798767089844	1
0X7B9D5C68AB322E27.avi	64.7134017944336	61.213706970214844	1
0X7BA9FD251A48D45B.avi	39.27647399902344	40.22265625	1
0X7BC611E29496FD3E.avi	54.69032669067383	58.50537109375	1
0X7BD009AA7B30A5D8.avi	53.237178802490234	61.080848693847656	1
0X7BD38A944FB7D285.avi	48.440643310546875	53.10692596435547	1
0X7BD3D2A65C18A4CA.avi	54.2459602355957	56.51677703857422	1
0X7BD6977487C29ECF.avi	33.67876052856445	42.886749267578125	1
0X7BE6BA90FB9BC4C6.avi	58.96562576293945	57.477481842041016	1
0X7BED18C482386E18.avi	67.8426284790039	64.01732635498047	1
0X7BF746EB936C65BE.avi	59.119537353515625	59.57123947143555	1
0X7C053B5DB5BAEB83.avi	52.203125	50.62495803833008	1
0X7C202E81AFCC7010.avi	57.565452575683594	61.01075744628906	1
0X7C2B6DE932E8EB4D.avi	50.04258728027344	48.930145263671875	1
0X7C3A04F6182C79D6.avi	68.56536102294922	66.2478256225586	1
0X7C6FB8F7CE82D404.avi	36.72769546508789	33.145713806152344	1
0X7CA10684E319705F.avi	49.612857818603516	54.09587478637695	1
0X7CA15DC6A1C6DA13.avi	67.69448852539062	63.155181884765625	1
0X7CE3B7D2F8976E7D.avi	66.7635269165039	70.74884033203125	1
0X7CEA8E5FA8F3FB3F.avi	39.40302658081055	51.891597747802734	1
0X7D0223AF4A3B9955.avi	63.26840591430664	58.75477600097656	1
0X7D2C9FE972A828D3.avi	63.87714385986328	63.5491943359375	1
0X7D32BEF617ED61E9.avi	55.260658264160156	54.984249114990234	1
0X7D47E45DC22458A.avi	59.80125427246094	62.824554443359375	1
0X7D4E031123DA9E4F.avi	65.91033172607422	64.58164978027344	1
0X7D52513975CDE18F.avi	54.7393913269043	64.34361267089844	1
0X7D567F2A870FD8F0.avi	29.127012252807617	40.79784393310547	1
0X7D73E6E86837FFD9.avi	51.57415008544922	58.14794921875	1
0X7DA74EAC9DFC2D5B.avi	56.18941879272461	60.87098693847656	1
0X7DF4117F27AA3D96.avi	55.6275749206543	59.15096664428711	1
0X7E03DC0DBBD76FFE.avi	51.369171142578125	55.86005783081055	1
0X7E09E67C095EA7C0.avi	70.50775909423828	66.73796081542969	1
0X7E17E85D21D4D683.avi	68.69107055664062	59.30358123779297	1
0X7E2E8534D07DDBE.avi	68.27400970458984	64.61967468261719	1
0X7E379B92108E37EF.avi	57.67654800415039	55.562049865722656	1
0X7E4D98875A3BF1AB.avi	63.47419357299805	56.658935546875	1
0X7E51B1F0EBC1BD6C.avi	55.29903793334961	55.91492462158203	1
0X7E5F7C851AE9AF55.avi	56.07451629638672	58.61448669433594	1
0X7E654BC9652802D5.avi	49.287010192871094	50.417724609375	1
0X7E655DBE953C1A73.avi	66.20364379882812	65.93924713134766	1
0X7E731D5758FB247F.avi	41.61094665527344	34.949058532714844	1
0X7E8632AE4089326E.avi	16.9077205657959	20.558008193969727	1
0X7E8CCD93D8EA9D7.avi	48.96760177612305	42.91148376464844	1
0X7EB6CE7A0EE060B0.avi	61.4597282409668	66.45133972167969	1
0X7EC67D9015EF4B0D.avi	20.605178833007812	31.19754409790039	1
0X7EC96F4D9167A448.avi	24.43284797668457	25.51401710510254	1
0X7EEA66DBE251854B.avi	35.15523147583008	35.06783676147461	1
0X7EFE1E76A839FA63.avi	68.11929321289062	63.36798858642578	1
0X7F058A3503090EC8.avi	57.86592102050781	56.89726257324219	1
0X7F4C057216F1A154.avi	60.454898834228516	62.741798400878906	1
0X7F5CB71A507DF8D1.avi	55.67947769165039	60.42695999145508	1
0X7F666F93B086F12C.avi	59.33194351196289	58.31935119628906	1
0X7F9ED6D9B7543E46.avi	55.446617126464844	59.80128479003906	1
0X7FA84CF03DD99FD3.avi	77.11256408691406	65.92172241210938	1
0X7FCE5D1FB46D6BDE.avi	67.59162139892578	68.41361999511719	1
0X7FD042711B0E1D27.avi	58.357208251953125	66.1800537109375	1
0X7FD0FEBD1D0CB00C.avi	35.062652587890625	40.468467712402344	1
0X7FE8D1F8E0376B88.avi	52.79381561279297	52.93440246582031	1
0X7FF2092E3F8724DC.avi	57.36852264404297	59.41350173950195	1
0X80BB507E25E9051.avi	61.56250762939453	63.94432067871094	1
0X827ECF66833BBA2.avi	67.15506744384766	65.4800033569336	1
0X837EE8D6BDBD824.avi	58.805599212646484	61.41343688964844	1
0X8429581F984C6A4.avi	55.18870162963867	59.88507080078125	1
0X8558D35ED09F890.avi	40.37742233276367	51.28443908691406	1
0X86643606EDB99E8.avi	53.32668685913086	58.51961135864258	1
0X868028466F66DE2.avi	56.23436737060547	41.9589958190918	1
0X871CEFF60C7274C.avi	52.85992431640625	53.48970031738281	1
0X87D7BC7C27ADD3C.avi	67.75100708007812	66.79075622558594	1
0X88E54370A17E06F.avi	47.408199310302734	47.36590576171875	1
0X8956CF90AA24E85.avi	62.383304595947266	62.357757568359375	1
0X9061772F56FB80F.avi	45.42067337036133	55.28441619873047	1
0X9190B2AF79FD1EF.avi	58.07194519042969	50.239959716796875	1
0X922773E4DBD8FDA.avi	69.43312072753906	72.8387451171875	1
0X9419D068656DB99.avi	62.90642166137695	62.807586669921875	1
0X966B4698CBD18F6.avi	22.30219268798828	29.254796981811523	1
0X96CE61C92FAEE43.avi	45.131591796875	43.7707633972168	1
0X9776C2BDF17D2F.avi	60.24148941040039	61.97101974487305	1
0X977FA9B62EA3FD1.avi	56.050621032714844	54.67036056518555	1
0X9A03DC1334986F3.avi	10.192956924438477	17.36312484741211	1
0X9BC46CA635485B6.avi	25.513134002685547	29.83695411682129	1
0X9C7E9770B314AE5.avi	56.40886688232422	62.27686309814453	1
0X9CCD9D64D3CA005.avi	67.15292358398438	67.93358612060547	1
0X9F2D61012CC7FCA.avi	60.25361633300781	54.56013488769531	1
0X9F47D732822A695.avi	61.29539108276367	61.31026840209961	1
0XA31E5D703BAE77A.avi	43.1785888671875	49.93263244628906	1
0XA684E725FD761B6.avi	56.48527145385742	54.56158447265625	1
0XA69CDEAD15F2E1A.avi	63.90631866455078	60.26896667480469	1
0XAA3E06425E1A23E.avi	33.137351989746094	48.39685821533203	1
0XAA4741B7E7194A2.avi	65.25713348388672	64.2073974609375	1
0XAB8C29BE4841CB0.avi	59.769805908203125	48.00677490234375	1
0XABB9008CDCF5A14.avi	61.985774993896484	57.060821533203125	1
0XABBDDF3F072EB3F.avi	27.473989486694336	32.62390899658203	1
0XAE25D6E1B0C1D36.avi	66.21483612060547	63.78154373168945	1
0XB11B61E6027ABCE.avi	42.983028411865234	48.42818069458008	1
0XB11E2FD02BEDD68.avi	60.14628219604492	60.56427764892578	1
0XB2586FF43C881C2.avi	57.77016830444336	52.47223663330078	1
0XB29658CF38E12F7.avi	51.14240264892578	59.77167510986328	1
0XB3FFC4AE334E9F4.avi	30.059072494506836	61.956478118896484	1
0XB5492BEC906F76C.avi	33.26453399658203	31.06536293029785	1
0XB72CF150368BAB2.avi	27.931360244750977	31.049911499023438	1
0XB731B3B5A5E2BF7.avi	62.067867279052734	57.030094146728516	1
0XB7E1867A17EDAD4.avi	59.572933197021484	62.90474319458008	1
0XB8DDFCA26AD93E2.avi	47.65253448486328	50.273353576660156	1
0XB9DA76703445AFD.avi	59.462486267089844	61.957027435302734	1
0XBA57FE6C733F574.avi	55.315181732177734	58.55732345581055	1
0XBB76A78AC119BBB.avi	57.14075469970703	61.04231262207031	1
0XBC881D0528B2788.avi	56.84867858886719	56.08769226074219	1
0XBCEAB22A81A23C1.avi	13.259963989257812	22.906301498413086	1
0XBD39E52A48060D2.avi	42.0512809753418	37.904850006103516	1
0XBDBB1C23E1D4F0D.avi	58.701263427734375	53.70726776123047	1
0XBE8C637FF9D9124.avi	75.96383666992188	68.72880554199219	1
0XC006D08601D1BFB.avi	64.71611022949219	62.2239990234375	1
0XC3CC9222A4E69E6.avi	61.17782974243164	63.23269271850586	1
0XC4F21DA269D2EE9.avi	58.532814025878906	59.49364471435547	1
0XC77F1C717BE6B6D.avi	64.62763977050781	66.00837707519531	1
0XC8D1B3C80770006.avi	16.017024993896484	19.573368072509766	1
0XC8DE2D8DB465511.avi	68.3745346069336	64.64586639404297	1
0XCDA061FD0F030DC.avi	50.52239227294922	46.913726806640625	1
0XCDC194CB936209F.avi	64.23602294921875	65.00831604003906	1
0XCEC174C2D88B511.avi	50.38833999633789	58.421356201171875	1
0XCF0F0C58A0F4639.avi	57.1533203125	52.98085403442383	1
0XD00B14807A0FA2B.avi	30.119243621826172	42.88724899291992	1
0XD05D93184B12092.avi	68.30235290527344	66.46380615234375	1
0XD0955B01F39FD0C.avi	59.739437103271484	61.5163459777832	1
0XD0DC210BA3C1C9E.avi	57.22681427001953	60.37559509277344	1
0XD2023E03A8C566C.avi	64.58765411376953	69.44627380371094	1
0XD3B557874B91D0D.avi	48.8458366394043	59.66230773925781	1
0XD578E2221A216DD.avi	30.117294311523438	30.77793312072754	1
0XD5ED87EECABCE2F.avi	59.572547912597656	62.52672576904297	1
0XD79C49C010950C7.avi	67.62775421142578	61.44156265258789	1
0XDAC9597CA49DF0A.avi	57.613468170166016	60.57683181762695	1
0XE0DFD3845CCF80F.avi	17.396366119384766	19.140174865722656	1
0XE315B0A3C5BAC9E.avi	60.195919036865234	60.41176223754883	1
0XE3D4128C7719147.avi	57.07315444946289	60.4957275390625	1
0XE9217FEF2BCB4B1.avi	62.98143005371094	62.029632568359375	1
0XE9315FA2FA71674.avi	75.25764465332031	65.32160186767578	1
0XEA049B76C9061E7.avi	69.49610900878906	62.571693420410156	1
0XEC340BEA3298AE3.avi	57.87528991699219	59.224708557128906	1
0XECF82DC9301EE77.avi	63.867919921875	64.4220199584961	1
0XF557EF658FD13D0.avi	52.83665084838867	57.55974578857422	1
0XF6661AF354401A5.avi	64.82958221435547	61.59126281738281	1
0XF829F634971A0F7.avi	65.12550354003906	58.810794830322266	1
0XFE6E32991136338.avi	32.78324890136719	32.166500091552734	1
0X5DD5283AC43CCDD1.avi	62.69187545776367	59.429931640625	1
