## Supplementary material for "Ejection fraction on a budget: mapping the accuracy-compute trade space for video-based ejection fraction estimation": S1 Dataset: 3b_mc3_f32_p2.pred.csv

file	ef_true	ef_pred	n_clips
0X100CF05D141FF143.avi	55.95178985595703	58.622684478759766	3
0X1012703CDC1436FE.avi	41.01442337036133	40.626708984375	3
0X102CFB07F752AAE6.avi	50.79471969604492	51.19917678833008	3
0X105B9EF57DE45DCB.avi	50.63498306274414	53.91733932495117	3
0X10A28877E97DF540.avi	63.098087310791016	63.519893646240234	3
0X10B7505562B0A702.avi	58.49443817138672	54.837310791015625	2
0X10F6FD4A9C6A458E.avi	67.3815689086914	62.09152603149414	2
0X111EDA8A1E44169C.avi	57.284908294677734	58.6124153137207	1
0X1129FFF0D45D7EFF.avi	59.91860580444336	57.779605865478516	3
0X112D0A3D2ACB8800.avi	61.026824951171875	60.909881591796875	3
0X112EF236E1F676E4.avi	61.73581314086914	66.79446411132812	2
0X11303E45952732BD.avi	53.54182052612305	50.82249069213867	3
0X1131FB2A374D34F5.avi	55.05341339111328	50.895294189453125	5
0X114B58E6B34E55F1.avi	45.08211898803711	55.510066986083984	2
0X1167650B8BEFF863.avi	68.1917495727539	65.24510955810547	3
0X11DD5C8CC2A4D225.avi	67.39962768554688	70.20113372802734	2
0X126C02C8B984672B.avi	58.95600509643555	59.65895080566406	2
0X126D2362E5A0A3E2.avi	59.611900329589844	63.1517333984375	2
0X127A2C51D192532D.avi	53.114402770996094	62.618873596191406	2
0X129133A90A61A59D.avi	19.06633186340332	19.955509185791016	2
0X129ED481CEECBD9.avi	58.53067398071289	59.15785217285156	3
0X132C1E8DBB715D1D.avi	65.3132095336914	64.72628021240234	3
0X1335F88662E38FD5.avi	54.59815979003906	58.41114807128906	3
0X13881965FA7312E.avi	58.31349182128906	60.154293060302734	1
0X138BF0FABD298C5.avi	55.81328201293945	58.858734130859375	3
0X13ACF1360A23F50F.avi	65.16207885742188	63.32794189453125	2
0X13CE2039E2D706A.avi	25.3804988861084	32.068538665771484	3
0X13F7CAB4C719ACA3.avi	44.9671516418457	45.83683776855469	2
0X14017B26554F7A5E.avi	67.66090393066406	62.510704040527344	2
0X1412F3A856C40C82.avi	67.04219818115234	66.04412841796875	1
0X1439627ADB475793.avi	68.28650665283203	65.77946472167969	2
0X1453F1CB3615D8E6.avi	54.10393524169922	57.964569091796875	2
0X148FFCBF4D0C398F.avi	65.64154052734375	63.84296417236328	2
0X1498806542CEE367.avi	45.953678131103516	58.54316711425781	1
0X14C05BE120AEAFA3.avi	68.1236343383789	63.51521682739258	2
0X14DDD7911ED612B8.avi	61.95549774169922	54.99687194824219	3
0X152F36A552DD2930.avi	62.41411209106445	59.09436798095703	2
0X1545ED054E5CE01D.avi	66.29084014892578	66.18954467773438	2
0X158B03C45BB55DAC.avi	64.95909881591797	54.123069763183594	2
0X1592A79667250EA1.avi	61.8170166015625	63.23373031616211	3
0X15BA82A1F6BF8B6.avi	57.579742431640625	63.53978729248047	2
0X15C0D7DBFF8E4FC8.avi	34.77069854736328	59.131046295166016	3
0X15CC6C50F1763B61.avi	50.160037994384766	42.15544128417969	2
0X15E22119724FDD7D.avi	67.41590118408203	65.6887435913086	3
0X15E987778BEC99D5.avi	58.29153823852539	57.107261657714844	2
0X1623BBE488F0EC89.avi	52.01438522338867	52.08210754394531	2
0X1689802F6D3093D2.avi	61.245445251464844	62.61267852783203	2
0X16FC9AA0AD5D8136.avi	23.176137924194336	23.730144500732422	2
0X1702B6CCB7E8812B.avi	58.53013229370117	62.426963806152344	2
0X170F2698C1A90A77.avi	57.281368255615234	57.18874740600586	3
0X171A7C9E7E1129D.avi	31.06439781188965	39.5848503112793	2
0X171B390B95FD0FAE.avi	57.77307891845703	60.25422668457031	2
0X171B52ED0054DF49.avi	59.30533218383789	59.12648010253906	4
0X171CF9695943319A.avi	65.42848205566406	58.650978088378906	2
0X171FD888481D524D.avi	64.05658721923828	58.91841506958008	3
0X174090E59512E733.avi	57.74304962158203	48.83872604370117	3
0X176C1E76AD804467.avi	57.98577117919922	54.78139877319336	3
0X178269A4C18FC6B.avi	60.751220703125	61.85118865966797	2
0X17828CD670289D36.avi	66.88999938964844	62.64641189575195	2
0X179B579A585FF160.avi	44.86298370361328	36.146907806396484	2
0X179D5051F8526C08.avi	19.296844482421875	15.223672866821289	2
0X17E51BF21235E28B.avi	58.31282043457031	61.64493179321289	1
0X17FD9808C073BC07.avi	69.7344970703125	66.10853576660156	3
0X1815E6741A8B2CFA.avi	63.713924407958984	61.474220275878906	2
0X18353D8F5AB7B324.avi	69.83819580078125	65.71549224853516	3
0X184DEB337FF5AB9.avi	68.70516967773438	64.32539367675781	2
0X1858AFC9464E1463.avi	21.461122512817383	30.427263259887695	1
0X185D65EA647B5C61.avi	62.0941047668457	64.4510269165039	3
0X18610C37F29E80E4.avi	71.61378479003906	59.682655334472656	15
0X1870E70784D77469.avi	61.43323516845703	57.46517562866211	2
0X18916084CE523264.avi	75.89429473876953	67.03984069824219	2
0X18989A4754914D96.avi	69.22048950195312	70.08416748046875	1
0X18BA5512BE5D6FFA.avi	55.251319885253906	53.581451416015625	2
0X18E7B26CAD98175.avi	65.23751068115234	64.51497650146484	3
0X19063156A3F3C14E.avi	64.36973571777344	61.61455154418945	3
0X19359F9246BB8A33.avi	66.19120788574219	60.40952682495117	1
0X195D3B45D8A0DB2D.avi	62.26871109008789	63.21350860595703	2
0X1999533C6100442C.avi	69.33659362792969	66.03987121582031	2
0X19B044F932C6BC6C.avi	64.02738189697266	59.836299896240234	3
0X19BCCFDA31770A23.avi	65.32429504394531	61.22412872314453	2
0X19DF9461CA5F498F.avi	69.67632293701172	71.7357177734375	3
0X19E240FFEFEBBD.avi	66.04324340820312	61.359039306640625	2
0X19E42A10F0077B9F.avi	27.915794372558594	25.460346221923828	2
0X19EA5CB11FC1BC78.avi	68.26176452636719	66.39127349853516	2
0X1A05829AEDF6C65.avi	64.07804870605469	61.84104919433594	2
0X1A193A8138F4DD0F.avi	64.09391021728516	62.28776931762695	2
0X1A3D565B371DC573.avi	58.83346176147461	44.16217803955078	5
0X1A481BE9AE4F2DCD.avi	68.91312408447266	61.59654235839844	2
0X1A58C9DFE12C7953.avi	58.585025787353516	55.366817474365234	1
0X1A5FAE3F9D37794E.avi	53.515907287597656	62.95331954956055	2
0X1A8D85542DBE8204.avi	58.21377944946289	59.266075134277344	2
0X1AA30623C1AE4641.avi	69.00624084472656	65.86334228515625	2
0X1AA8E4C0155A02E0.avi	63.91192626953125	68.27410888671875	2
0X1AADD51FAA94E4E.avi	63.83289337158203	64.25902557373047	2
0X1AB987597AF39E3B.avi	32.014549255371094	33.274993896484375	3
0X1ACB73BE8C1F2C0C.avi	65.70024108886719	63.48593521118164	1
0X1ADDEA184822F38E.avi	55.13373565673828	63.190574645996094	2
0X1AEE3CDCAEC1A61.avi	58.03351974487305	62.57535171508789	2
0X1B2BCDAE290F6015.avi	28.41270637512207	39.088043212890625	2
0X1B4F427BC662B727.avi	48.86799621582031	44.434757232666016	1
0X1B54B78D0A2101E4.avi	58.02548599243164	57.317161560058594	2
0X1B8DC2233ED16EA9.avi	56.1623420715332	61.49803924560547	2
0X1BDA3760E526CD15.avi	23.861347198486328	20.20294189453125	3
0X1BDEEC24D5FC570C.avi	60.677940368652344	63.19523239135742	2
0X1C1F4EA2045C5402.avi	51.34959411621094	53.244266510009766	3
0X1C32622E5515DFF5.avi	67.42833709716797	59.10457992553711	4
0X1C48B213563D806E.avi	40.03082275390625	45.551536560058594	2
0X1C71836EDBA989E0.avi	45.20270919799805	47.33335876464844	3
0X1C8C0CE25970C40.avi	55.99568557739258	68.02890014648438	1
0X1CB9B564C2B0F615.avi	57.473880767822266	51.72882080078125	2
0X1CDE7FECA3A1754B.avi	50.892398834228516	49.23097229003906	2
0X1CF4B07994B62DBB.avi	71.29609680175781	62.6262092590332	1
0X1D181F5019010E4B.avi	50.30845260620117	56.3808479309082	2
0X1D24CEA29A24560B.avi	63.117469787597656	54.644737243652344	2
0X1D393AED88F9D056.avi	45.31716537475586	44.21346664428711	3
0X1D484F34365B129A.avi	59.80220031738281	61.5457763671875	3
0X1D531494AA297EA7.avi	63.40061569213867	61.60849380493164	1
0X1D7D9F50E7714DF3.avi	57.177303314208984	60.0606689453125	2
0X1D855297E0E75B59.avi	55.18210220336914	57.10676193237305	2
0X1D865EBAD1A947E4.avi	34.31033706665039	34.114200592041016	1
0X1D89AB9610940667.avi	30.454116821289062	33.30766677856445	3
0X1DA42DFD1ADF56A2.avi	61.78749084472656	57.119014739990234	2
0X1DAFA784FB6CD2DC.avi	55.688621520996094	60.40234375	3
0X1DB488AC3583E3D6.avi	65.51980590820312	62.658355712890625	2
0X1DBA02F07308FF4.avi	57.65013885498047	61.9957160949707	2
0X1DCD463A9C38E795.avi	63.663307189941406	61.133426666259766	2
0X1DE841B07C0641E5.avi	54.46426773071289	56.5301399230957	3
0X1E12EEE43FD913E5.avi	63.19669723510742	55.33809280395508	2
0X1E433E7966FD7332.avi	27.628849029541016	48.64122009277344	2
0X1E50146E7EAFF53E.avi	33.94753646850586	37.88855743408203	4
0X1E611525E31DDA7B.avi	61.77393341064453	64.85562133789062	2
0X1EA0FB82B5B28F2F.avi	54.84426498413086	55.848304748535156	2
0X1EA3EC569C1E2C60.avi	61.871803283691406	63.089534759521484	3
0X1EAA8A2138A834E0.avi	63.4638671875	61.782501220703125	2
0X1EB9E86F4FA26B5B.avi	65.12405395507812	61.4134635925293	2
0X1EDA0F3F33F97A9D.avi	34.9788818359375	48.01561737060547	2
0X1EDC550222BB3CB7.avi	59.02246856689453	62.95136642456055	3
0X1EF35FFC92F4F554.avi	61.392024993896484	52.09968185424805	7
0X1F16283D4711432A.avi	59.15107727050781	49.73279571533203	2
0X1F2549CEA36F670D.avi	60.97300720214844	60.68235778808594	2
0X1F30E6AC3FE50EE3.avi	46.02938461303711	51.24794387817383	3
0X1F341EB2BB60BC7E.avi	64.773681640625	66.14649963378906	2
0X1F3A4CF3F7A776F2.avi	61.9044075012207	61.928443908691406	2
0X1F7368994CBAFA05.avi	61.84531021118164	52.921844482421875	2
0X1F8D2F8CEE622FC2.avi	62.13211441040039	63.21285629272461	3
0X1F9860EB836A4AD5.avi	56.25416946411133	58.92326354980469	13
0X1FA393110F28F205.avi	50.017601013183594	46.57089614868164	2
0X1FA69C9259AB1323.avi	61.2002067565918	57.57737350463867	3
0X1FF210ABA6FAF49B.avi	44.526397705078125	47.3764533996582	3
0X1FF8C2A15819C013.avi	59.881168365478516	66.78004455566406	2
0X2006B85D0AC90B99.avi	61.948150634765625	65.11197662353516	3
0X2006F373AD037FB0.avi	67.14119720458984	57.100345611572266	1
0X2012F90A3894AE6C.avi	68.10767364501953	62.1404914855957	2
0X203B9F42F7B63F18.avi	58.5922966003418	59.96579360961914	3
0X2049B43FE38C7E52.avi	55.689735412597656	60.3933219909668	1
0X204EABEBB4C346A7.avi	56.00838088989258	59.021728515625	3
0X2077ABE141A56534.avi	65.43380737304688	54.919837951660156	2
0X208160FB0725991.avi	67.66631317138672	69.02188873291016	2
0X20A9585822B9B71D.avi	67.6361312866211	68.67788696289062	2
0X20AEF825025712FA.avi	63.835880279541016	62.86929702758789	1
0X20C87FB09C5485FA.avi	55.123817443847656	52.27757263183594	2
0X20DC0F2BB24C0B14.avi	65.3614501953125	62.809635162353516	3
0X20F0ECA9A407E292.avi	69.20531463623047	64.12557220458984	3
0X20F33082C8E339A5.avi	63.978721618652344	67.62297058105469	2
0X20F3D05837705ED2.avi	26.978633880615234	28.550642013549805	1
0X20FDE60EA17CDF97.avi	62.8578987121582	58.496334075927734	4
0X210265FBDA5360AE.avi	55.11130905151367	63.27723693847656	2
0X211D307253ACBEE7.avi	10.661108016967773	40.611541748046875	2
0X21494E0B4F352AA.avi	65.68904113769531	61.11540603637695	2
0X216C953D364C7BE5.avi	62.02793884277344	64.42403411865234	3
0X217EB21B6C3068DF.avi	62.36872100830078	62.94896697998047	2
0X2190CC524D8A3203.avi	58.76420593261719	60.58502197265625	2
0X21E519C28BC94C65.avi	64.55046844482422	72.19496154785156	2
0X22164FE4DE644483.avi	62.431297302246094	63.211639404296875	3
0X22241B85FF21816D.avi	45.31391906738281	48.82415771484375	3
0X2230D32DA2165960.avi	56.1935920715332	62.52277374267578	2
0X22390EC6147E56F5.avi	63.818359375	62.31345748901367	2
0X224D087937470C14.avi	45.25373840332031	56.09105682373047	4
0X228D178D820A29A2.avi	56.14546203613281	57.08650588989258	2
0X2295D5A3C8F9AF68.avi	70.02263641357422	64.94337463378906	4
0X229B538A0319227C.avi	57.00502014160156	52.160552978515625	2
0X22FAC36B13D3526C.avi	43.466400146484375	52.08533477783203	2
0X23229F0B64DC9FAE.avi	56.45492935180664	58.022613525390625	2
0X232DAB0AE399625D.avi	67.65190887451172	65.5072021484375	3
0X233DCAFBF90253C7.avi	26.92399024963379	29.760486602783203	1
0X233E8DAD9CD641F2.avi	58.004817962646484	54.59458923339844	3
0X23419AB4EA378B47.avi	58.924156188964844	57.44960021972656	1
0X234F388F6AF6AC9C.avi	58.97880935668945	64.68864440917969	2
0X23646D0D797339F6.avi	60.05979919433594	56.879512786865234	1
0X237A158C025A28E5.avi	61.23707580566406	60.536739349365234	2
0X238824F40F11736F.avi	60.021060943603516	63.55940628051758	2
0X23DF57D03E5E2F9B.avi	68.1021499633789	65.97136688232422	1
0X23FCF45E798060D0.avi	59.49168014526367	64.38701629638672	3
0X241E08BD87DD9251.avi	63.905426025390625	60.27484130859375	2
0X24362254069DD61B.avi	68.59397888183594	63.401512145996094	2
0X24429BE93EA20EA0.avi	61.36686706542969	65.65863037109375	2
0X2461DF4B5870DBC4.avi	27.645145416259766	24.07582664489746	1
0X246B8C7FCA4D818D.avi	55.29497528076172	55.810699462890625	2
0X24708E2D3F05391F.avi	63.20488357543945	62.633148193359375	2
0X247FC8D31B4E44B7.avi	61.90507507324219	59.82802200317383	3
0X2485A9135A333814.avi	59.21238327026367	55.37053298950195	3
0X249901C1E8BF28AA.avi	66.0281982421875	63.593841552734375	2
0X24B3D97148F6484B.avi	58.93997573852539	60.22394561767578	2
0X24C05ADF764D0216.avi	55.531227111816406	52.86101150512695	2
0X24DBD52BC75C4180.avi	56.9219970703125	64.50247192382812	2
0X250244FCEBCBC052.avi	58.075035095214844	51.52602767944336	3
0X2507255D8DC30B4E.avi	66.8120346069336	51.8023567199707	2
0X255D1BAE852D2D09.avi	63.638954162597656	57.883705139160156	2
0X25651736878239CE.avi	58.754886627197266	58.673912048339844	1
0X259CBD1FA6358DC.avi	57.9473991394043	64.08607482910156	3
0X25B0A5E678CC4D13.avi	58.8702392578125	64.00688934326172	2
0X25BD4EC399A57695.avi	81.59477996826172	68.55117797851562	1
0X25C4CF4384EAA0FA.avi	65.00093078613281	68.63523864746094	2
0X25E1A2FEB38D5C1A.avi	56.537628173828125	54.23091125488281	2
0X260767549892A590.avi	30.400711059570312	44.12831497192383	1
0X26444E1ACD4FE90F.avi	57.753849029541016	61.20432662963867	1
0X2649959DDB6CA52B.avi	68.28022766113281	67.57955169677734	2
0X264B6A93D7EE624A.avi	42.8509635925293	51.6784782409668	3
0X2676C392F6C80EBD.avi	58.14215087890625	54.50547790527344	2
0X269BDCE2A6A294AB.avi	56.22789001464844	57.572914123535156	2
0X26A12BDA55DE0DDE.avi	29.102008819580078	37.10114669799805	2
0X26CF0F0BCD885F65.avi	60.89311218261719	59.47666931152344	2
0X27250C8B6DF1D971.avi	79.70732879638672	66.45187377929688	2
0X2728207F531EE47D.avi	68.1709213256836	67.73046112060547	3
0X272A1770B9F8E6A0.avi	19.306129455566406	22.257524490356445	2
0X2753C50A8B05D7D5.avi	58.28607940673828	51.97945785522461	2
0X2754B4D0ABE17BD0.avi	25.575035095214844	34.79346466064453	2
0X2755371160DC96FC.avi	55.386287689208984	60.43349075317383	3
0X276409ED976E48CA.avi	68.60530090332031	67.39234161376953	3
0X2768CE554B3E0BED.avi	62.646305084228516	57.13800048828125	2
0X279CA7868FB35FB2.avi	56.544315338134766	53.4238395690918	2
0X27A4A5840BC00390.avi	54.824588775634766	57.21549987792969	2
0X27AD2D53372C8B2C.avi	64.3463134765625	57.491943359375	3
0X27BBC1D9367BD3F.avi	55.892433166503906	55.0970458984375	3
0X27C871612E887EF6.avi	64.73040771484375	66.5342788696289	2
0X27E5A824236613DF.avi	50.123878479003906	53.75790786743164	2
0X27EBBB70B35C2BDF.avi	66.09044647216797	56.41415023803711	3
0X2837905EB4C648A6.avi	58.7081184387207	65.67616271972656	4
0X283EA34320D8C58B.avi	59.50681686401367	61.59751892089844	2
0X2841EE2AE1958F10.avi	58.15629959106445	66.45477294921875	2
0X2851818C006989E0.avi	66.29875183105469	57.13658142089844	3
0X28712788DD9BC1B6.avi	21.946392059326172	19.10320472717285	2
0X287940BA389ACFE8.avi	55.18852233886719	53.683406829833984	3
0X287AFCC7F6DEED83.avi	60.993858337402344	57.642642974853516	6
0X2889D8C33077C148.avi	69.14466857910156	55.09017562866211	3
0X28957333BC12D494.avi	60.075279235839844	59.6295166015625	3
0X28B8302CC1B2FCB.avi	71.928955078125	59.41609573364258	2
0X28DDDD1528582978.avi	62.05580520629883	57.7005615234375	2
0X28EDD31B54CBEBD9.avi	42.17267990112305	52.34949493408203	2
0X29044407543B4ED0.avi	14.804924964904785	22.660930633544922	1
0X292971284482F563.avi	55.947818756103516	59.41025924682617	3
0X29372D09CBD2D8D0.avi	60.52532196044922	54.44401550292969	2
0X29582FA0A66ECA89.avi	47.421875	51.46300506591797	2
0X296284667D0B48F7.avi	61.905479431152344	65.90850830078125	2
0X2973BE861413FD44.avi	57.74055099487305	56.00334548950195	3
0X299A88D5675F49D0.avi	54.88984298706055	53.615234375	2
0X29C990BE357DA21C.avi	66.89851379394531	61.06407928466797	2
0X29E5CE47FBC8961D.avi	60.33258819580078	56.39012145996094	3
0X29E66C557C99EC32.avi	65.51995086669922	59.39291000366211	2
0X29EA5EC080FF78D6.avi	62.80764389038086	60.902061462402344	2
0X29F98334C8C86ACF.avi	56.080291748046875	68.350341796875	1
0X29FDE0A4498AB572.avi	29.23874855041504	30.944564819335938	3
0X2A179DC26614D64F.avi	65.0257797241211	63.47563171386719	3
0X2A777BDE3B51C189.avi	66.34635162353516	65.38307189941406	2
0X2A8DA996FB52D5CB.avi	55.32998275756836	55.79931640625	2
0X2A928235B332DBCF.avi	56.44545364379883	44.54131317138672	2
0X2ACEC865BDA02BE4.avi	66.69046020507812	67.5384750366211	1
0X2ADEADB93D232F1F.avi	58.80821990966797	62.55873107910156	1
0X2AF780DBAFAEE9DD.avi	61.46183776855469	64.1880111694336	2
0X2AFCAC3003694C4D.avi	48.121219635009766	47.76289367675781	2
0X2B25C29EF3612FD9.avi	60.98603439331055	59.87928771972656	2
0X2B559592BBB6E421.avi	61.46028137207031	60.57795333862305	4
0X2B76F1C5F5D0466D.avi	59.29953384399414	67.56477355957031	2
0X2B7ABC059BB8090D.avi	62.07736587524414	59.94978713989258	1
0X2B81FE1EF971B25A.avi	63.85310363769531	66.2696304321289	2
0X2B867271589725B9.avi	56.68150329589844	60.81282424926758	2
0X2B9185D91BBE0E97.avi	68.9017562866211	63.01656723022461	1
0X2B974E47EADA843.avi	48.389923095703125	56.80577850341797	2
0X2BC272DCF674E2FC.avi	65.0671615600586	65.47593688964844	1
0X2BC37749440CC632.avi	28.14412498474121	32.59523010253906	2
0X2BDE03448DF23DEB.avi	59.97603225708008	56.79206848144531	2
0X2BDFE5712EFDDD47.avi	58.44900131225586	59.08176803588867	3
0X2BF66637343A27ED.avi	18.537378311157227	17.406631469726562	1
0X2C12A8B71D39E8DA.avi	43.30049133300781	49.11891174316406	2
0X2C34E713BB4D3308.avi	52.205074310302734	48.171268463134766	3
0X2C41E0CF2733C297.avi	63.761680603027344	57.457122802734375	3
0X2C45F28244AF0456.avi	63.57181167602539	64.32817077636719	2
0X2C871D22AD5EAD1A.avi	44.3177490234375	37.281063079833984	2
0X2C87657038E600E4.avi	60.993507385253906	64.79150390625	2
0X2C90DA7EB02FCCD2.avi	57.16055679321289	61.89805603027344	2
0X2C91EA24C7C0B398.avi	70.03618621826172	69.61581420898438	2
0X2CA927607A7AB65A.avi	50.34684371948242	57.90611267089844	1
0X2CAA96B0D5EB2D62.avi	22.659433364868164	31.02653694152832	1
0X2CB0D18E525D7C37.avi	60.7134895324707	57.81627655029297	2
0X2CBCF722CBB5B80D.avi	27.115495681762695	21.255294799804688	2
0X2CC9EEC1D61BB2BF.avi	62.77619552612305	64.95204162597656	2
0X2D1062571172E8A7.avi	48.60773849487305	58.31668472290039	3
0X2D34C7C038A1E3D2.avi	60.59199142456055	56.74773025512695	3
0X2D3E3C182D1459C8.avi	74.04566955566406	59.29604721069336	1
0X2D4304FA6A09F93E.avi	23.177474975585938	44.50282669067383	7
0X2D658517E159F3F4.avi	59.832881927490234	58.472801208496094	2
0X2D66386606994937.avi	66.42052459716797	64.05835723876953	2
0X2D6CA36A674EDC8F.avi	39.88760757446289	42.67131805419922	2
0X2D8A896770271A60.avi	42.502803802490234	45.40010070800781	3
0X2D9E50E6BDB7CF9.avi	57.21293640136719	62.36083221435547	2
0X2DAE446A22A6038.avi	48.365360260009766	49.56974411010742	3
0X2DC355CC1C2B3876.avi	59.67457962036133	59.56477355957031	2
0X2DDA61D944C9F9C3.avi	65.04483032226562	62.61658477783203	2
0X2DEC11BFCC04AD8.avi	60.149620056152344	53.92123031616211	4
0X2DEDA110B28EFD48.avi	63.14752960205078	65.47742462158203	2
0X2DF88C27BB20C25D.avi	43.89854431152344	56.67824172973633	3
0X2E19B6DE8518F7FD.avi	55.31689453125	55.88177490234375	2
0X2E733C8B779C06B7.avi	32.34396743774414	37.7409782409668	2
0X2E77A82F2D70D940.avi	61.516456604003906	66.34077453613281	2
0X2E8342A7771D0391.avi	67.27046203613281	66.14924621582031	1
0X2EAF0F81176431E0.avi	63.23149108886719	64.05891418457031	2
0X2EB86B8EAE0A26F0.avi	59.332847595214844	61.7469596862793	3
0X2EB93A2E4548142E.avi	33.28185272216797	34.47137451171875	2
0X2ECE3ECC0BF62256.avi	63.08476257324219	59.903621673583984	2
0X2EDDFC5697535B9C.avi	61.15178680419922	55.3316764831543	3
0X2F094CEC2EEA4606.avi	53.40563201904297	50.55350875854492	3
0X2F290311A5574772.avi	60.27167892456055	57.71006774902344	2
0X2F29E8E7691D0E32.avi	63.80168914794922	59.382965087890625	3
0X2F2A34E211A5A1FE.avi	51.01427459716797	51.617027282714844	1
0X2F80BA0880335F5B.avi	70.2991714477539	61.24262619018555	5
0X2FA86741F726D47C.avi	61.26995849609375	55.592384338378906	2
0X2FAFDA5737784951.avi	28.423316955566406	37.296226501464844	2
0X2FDF24DB8EF1CE4D.avi	74.3765640258789	67.36338806152344	2
0X2FF0C9AF0BDAE066.avi	65.519287109375	62.354217529296875	2
0X2FF33D4035E666DB.avi	67.76721954345703	67.0936508178711	3
0X2FFB2D1F3A52F4AF.avi	57.76255416870117	60.11383056640625	2
0X30274DCF9BBA567F.avi	66.10294342041016	62.5609130859375	4
0X30478F96BBD1A142.avi	24.73482894897461	38.963890075683594	2
0X305C73A65134962D.avi	24.634868621826172	34.001956939697266	2
0X306001BA85006E21.avi	55.14674758911133	54.576873779296875	2
0X3070B9FC19EEA1A8.avi	24.935806274414062	29.89059829711914	1
0X3077040EC90D916D.avi	46.84172439575195	48.551414489746094	2
0X309AD0F57E1C81B2.avi	60.86814880371094	60.55521774291992	3
0X30A216CE9B22EF5.avi	69.86373901367188	62.79124069213867	6
0X30C6E212959E3A90.avi	50.31789779663086	48.605987548828125	2
0X30CAEB4DADB146B.avi	54.621402740478516	60.536155700683594	2
0X30DF42C999969D67.avi	30.043306350708008	42.577022552490234	2
0X30F59532488B7385.avi	69.22633361816406	63.87666702270508	1
0X3112D11F241CFEC2.avi	52.98338317871094	50.896427154541016	1
0X312454CBA4A7D4F2.avi	48.83287811279297	56.04579162597656	2
0X3154AED0655FDFA.avi	62.33339309692383	60.478485107421875	3
0X31875024C412A9E.avi	75.57198333740234	73.97358703613281	2
0X3191F7851F57ECC5.avi	63.39623260498047	62.24869918823242	2
0X31B6E6B67B97806A.avi	40.42700958251953	53.671539306640625	2
0X31D3AE2E06F1566E.avi	50.06117248535156	55.74467468261719	2
0X31FCB82628884EF3.avi	58.86753845214844	61.881248474121094	2
0X3224EE34E8450170.avi	53.62386703491211	42.0408935546875	2
0X32312BC4DF1CD8A3.avi	31.084531784057617	39.71538162231445	2
0X3237F0FD286478F9.avi	57.10976791381836	55.265228271484375	2
0X3285FE374F563092.avi	37.81100845336914	42.90257263183594	3
0X3289775294422CD9.avi	24.26634979248047	23.003944396972656	2
0X32AFF6A0BED73A67.avi	61.60788345336914	70.5587387084961	3
0X32D38BB19B226A8C.avi	60.16925811767578	59.011627197265625	2
0X33102FE7080DF430.avi	53.55028533935547	58.5604248046875	5
0X3319F092B34E5C6E.avi	59.543704986572266	60.107948303222656	2
0X331C177536F2D6A7.avi	58.32027816772461	62.38238525390625	3
0X331FA2EFD16DD71F.avi	66.35662078857422	66.52301788330078	2
0X3327607103BF5410.avi	64.40045166015625	61.46406555175781	2
0X333A6598916DD19.avi	65.82425689697266	60.36323928833008	1
0X333FD98F27A8A355.avi	45.99070358276367	54.45935821533203	2
0X334F8452094FF33E.avi	56.45126724243164	54.65922546386719	2
0X3351369E8117D69F.avi	64.8206787109375	66.73109436035156	2
0X336E68E12F89AB87.avi	58.40993881225586	60.197509765625	2
0X33801E24EDECD5DE.avi	60.38318634033203	59.23997497558594	3
0X3395476F5A327AEC.avi	62.46281433105469	67.645751953125	1
0X339EDBDA0782AA12.avi	61.201229095458984	68.24758911132812	2
0X33B931135755C02D.avi	62.571861267089844	62.937137603759766	3
0X33C02A3FE1E3BB60.avi	59.583038330078125	62.07121658325195	5
0X33C3D95C20A0D931.avi	45.173744201660156	53.41971969604492	1
0X33DC75C67339384A.avi	69.3514404296875	64.70025634765625	5
0X34093F356D30ECBD.avi	32.27399826049805	39.17329025268555	3
0X340D3CA7C92DC723.avi	26.174171447753906	28.845237731933594	1
0X341EC20E83B0B356.avi	59.759979248046875	59.40290451049805	3
0X342BECBDEC226B4B.avi	62.16225051879883	57.21849822998047	2
0X344A1BA4E101C1A3.avi	50.465641021728516	52.75187683105469	2
0X345D4E0B1B2EBAA1.avi	84.45235443115234	66.09095764160156	3
0X347C08CBDD9C7630.avi	65.44673919677734	70.37081909179688	1
0X3486DE177009C0A7.avi	24.842864990234375	24.953632354736328	2
0X3491A2D8671884AA.avi	59.67032241821289	57.59040832519531	2
0X349290B231655FCF.avi	42.77457046508789	40.58905029296875	1
0X34B0D3390808FB87.avi	64.19701385498047	60.40583419799805	3
0X34C28111C4C125E0.avi	55.6141471862793	58.491539001464844	2
0X34F7CF2069479824.avi	20.3576602935791	13.402024269104004	1
0X3503A92D7637451.avi	31.799760818481445	48.7598876953125	2
0X350C03638EC233F6.avi	44.8983154296875	51.58537292480469	2
0X350E5D4955052AFA.avi	19.81245231628418	14.765993118286133	2
0X3527A0143356B7F5.avi	42.09044647216797	38.47688674926758	3
0X353B18E085493A52.avi	54.79507827758789	58.686275482177734	3
0X354F4B874AED071B.avi	59.204261779785156	59.8618278503418	3
0X3562C155F79822B7.avi	54.69938278198242	60.46855926513672	2
0X3587945D9CB88758.avi	55.36408996582031	53.233116149902344	2
0X35943DCDA257FB3F.avi	55.684696197509766	63.89056396484375	3
0X35A78A31D8EC3E08.avi	43.98560333251953	41.692298889160156	4
0X35C02A1D71E0F261.avi	57.00515365600586	61.33045196533203	2
0X35D71675B11A8F12.avi	62.07952880859375	61.3404655456543	3
0X35DFFC5BC8995375.avi	62.032352447509766	61.4526252746582	3
0X36212648EAFF0B89.avi	38.545867919921875	54.673500061035156	2
0X365F36B9859AED91.avi	55.753440856933594	48.14624786376953	2
0X36715FD73D74BF39.avi	36.01279067993164	47.830970764160156	2
0X367B540BD67522AF.avi	74.020751953125	65.31356811523438	2
0X3693F13626B9A3E1.avi	44.9500846862793	39.9688835144043	3
0X36C8D17C4AA7C806.avi	58.8147087097168	59.67085266113281	2
0X36CCD2D8878BA51D.avi	60.524967193603516	68.30174255371094	2
0X36DFB3273B20DF4B.avi	60.39635467529297	61.964080810546875	2
0X36E1B0D2F55F5083.avi	62.437320709228516	56.685150146484375	3
0X370587577A29EA9.avi	57.754756927490234	54.73326110839844	2
0X37671D9D80CCE804.avi	52.28337097167969	55.08026885986328	2
0X379CA9FEA4B8D934.avi	67.7916259765625	75.8469009399414	2
0X37BFEEF205E5ACA3.avi	56.5333251953125	57.39580535888672	2
0X37C22AD689BE34F.avi	64.03788757324219	65.13934326171875	3
0X37E6E6434A0C815B.avi	64.29385375976562	62.628631591796875	3
0X37FF2E02E64FDC8A.avi	67.78271484375	59.457794189453125	2
0X381864BFF92B7437.avi	67.05632019042969	59.821475982666016	3
0X381A1032716BDFE3.avi	41.234188079833984	36.316184997558594	1
0X3847FF474B4D4AEB.avi	62.99658966064453	63.02983474731445	3
0X384A037668246F4E.avi	24.434295654296875	26.73003387451172	2
0X38553A64F1845D6.avi	66.54589080810547	58.54139709472656	3
0X385C5071980C3241.avi	66.2337646484375	68.05217742919922	3
0X38638F441D35402.avi	43.31341552734375	45.749473571777344	2
0X386924A6B430342A.avi	42.023136138916016	45.596839904785156	2
0X3869ABCAB47DF8C9.avi	62.37874984741211	62.256813049316406	2
0X387F179AFBFB9768.avi	66.34063720703125	62.89748001098633	1
0X389455E41FE5B36.avi	41.69319152832031	41.336944580078125	2
0X38AF259B8CB9ED38.avi	46.482513427734375	46.12255859375	2
0X38B128C923F9718F.avi	21.99462890625	14.97573184967041	1
0X38D61BFC461E6880.avi	47.95281982421875	52.5965461730957	2
0X38D92BC43C1543C0.avi	67.12738800048828	66.45297241210938	2
0X38E252DBA241D7A7.avi	55.495731353759766	62.10407257080078	2
0X39051FE34AF2ABF2.avi	65.22280883789062	64.65252685546875	3
0X395E507F8ECA4193.avi	60.50922775268555	61.594581604003906	2
0X398111BC19E289A6.avi	65.20563507080078	68.51241302490234	2
0X39812AAD22D1087E.avi	27.048213958740234	31.484025955200195	1
0X39B358EAE5C1A47.avi	58.137611389160156	52.545833587646484	3
0X39E3FD0C9DB2E14C.avi	49.696258544921875	56.596256256103516	1
0X39EF484992C44E9D.avi	66.31279754638672	69.90119934082031	2
0X39F7878941FCCEE3.avi	66.2236328125	63.50199508666992	1
0X3A067F55DF845A2E.avi	52.540950775146484	48.95090103149414	3
0X3A170C20A679FBB4.avi	51.21393966674805	56.4503288269043	3
0X3A24403843DE9A9F.avi	64.21707916259766	63.7166862487793	3
0X3A46A45145C2FF9B.avi	58.50868225097656	57.3409538269043	3
0X3A6035ED10B83B7.avi	61.83917236328125	58.43320083618164	2
0X3A6E9277ED871C65.avi	62.64302062988281	64.91364288330078	2
0X3A76AD5CC9D50E57.avi	56.4619026184082	60.53832244873047	2
0X3A8F6D088C91167E.avi	57.471492767333984	56.26347351074219	3
0X3AB82E8B51CB82B4.avi	49.58279800415039	56.05857849121094	2
0X3B08A5A9B4068C8.avi	71.96530151367188	71.35549926757812	3
0X3B0C001E8B03BB10.avi	15.892589569091797	24.831100463867188	3
0X3B2F240FF65AE41B.avi	62.64230728149414	68.87123107910156	1
0X3B6EBD8C8C9A9567.avi	31.994823455810547	38.053138732910156	2
0X3B80677CE0873E50.avi	49.78575134277344	56.17552947998047	2
0X3BA376E0E5A67F4C.avi	45.104469299316406	48.8700065612793	3
0X3BE4253D023C725E.avi	56.06793975830078	62.149044036865234	4
0X3C18E7594F18AEB9.avi	67.98086547851562	64.18753814697266	2
0X3C207E8489AD5BAE.avi	61.90153121948242	62.56977462768555	3
0X3C3C930EC09E4FA0.avi	48.43758773803711	48.41762161254883	4
0X3C4BE41655860B16.avi	69.14554595947266	62.36471939086914	4
0X3C5A6B5C6A66C7C0.avi	59.85482406616211	55.59335708618164	2
0X3C8AE3EFC3758990.avi	35.14820861816406	38.68608474731445	3
0X3CC2AB71D7704B20.avi	22.36151885986328	26.983278274536133	2
0X3CF4BCE027237660.avi	62.81480407714844	73.05081939697266	2
0X3CF920996FE95ADD.avi	58.061004638671875	53.73954391479492	2
0X3D058CE72C565376.avi	59.87828826904297	63.950042724609375	3
0X3D07B11AAF49F722.avi	53.08587646484375	53.77922439575195	3
0X3D536804F75D24EB.avi	53.300228118896484	47.71528625488281	2
0X3D595A1C7728A00B.avi	59.47418212890625	62.7847785949707	3
0X3D8B6D455EECFE25.avi	58.74995040893555	43.707271575927734	1
0X3DD2E68A5BE7A4FE.avi	62.368629455566406	65.18496704101562	4
0X3DEBAD684DB64050.avi	58.782474517822266	58.79896545410156	2
0X3E423D83A5D8629A.avi	59.319766998291016	52.57640838623047	2
0X3E6A113EC1BA37C2.avi	65.40372467041016	63.07587814331055	2
0X3E9510ADA06F09A9.avi	48.78758239746094	42.786922454833984	3
0X3EA9C5F8DCDD2DEC.avi	57.54574966430664	59.25742721557617	3
0X3EB1A47797F16A83.avi	64.07830047607422	62.980430603027344	2
0X3EC21D2B9F1EA8CC.avi	61.32585906982422	58.9886360168457	2
0X3F0ED71A38DA9C98.avi	45.57384490966797	51.4437141418457	3
0X3F1ED852891344A2.avi	31.372390747070312	38.76812744140625	2
0X3F24B7E7AE2C282B.avi	48.39668655395508	54.86170196533203	2
0X3F2724A0E1BC2582.avi	54.90384292602539	57.51030349731445	2
0X3F3190FAC575A7AC.avi	58.203041076660156	49.734771728515625	3
0X3FB529259ACCAD46.avi	57.50010299682617	53.146480560302734	2
0X3FF10F5B3ACC1D81.avi	60.141239166259766	58.037479400634766	1
0X40089B3B847361A0.avi	61.92497634887695	61.09244155883789	3
0X40253981E97848E5.avi	52.94027328491211	52.395816802978516	2
0X403F31515BED0BC2.avi	73.45537567138672	71.24591827392578	2
0X40551ED55932933D.avi	46.909637451171875	43.49458694458008	3
0X406899187CFD9A61.avi	67.9532699584961	68.96994018554688	1
0X40818EDA7A4B5FD4.avi	67.55628204345703	66.12513732910156	2
0X40859A35AFC437FA.avi	52.12099838256836	54.23493576049805	1
0X4093BA80E43ED821.avi	63.482242584228516	60.551597595214844	2
0X40BF3AC7A4247121.avi	35.27711868286133	40.216365814208984	3
0X40FD0B2BD7D3024E.avi	25.818645477294922	22.42431640625	1
0X41130893A44122AB.avi	66.26241302490234	62.046592712402344	2
0X412697A4C6EF423E.avi	52.04901123046875	51.52490997314453	2
0X415D34188C1D556C.avi	62.688629150390625	60.952571868896484	3
0X4161CE9AEBC8547A.avi	58.545127868652344	60.92439651489258	3
0X41705247E0540BD7.avi	67.5684585571289	67.37248992919922	1
0X41744FC51A5EE79B.avi	54.97359085083008	59.251686096191406	2
0X418EBC0BB953DD1D.avi	69.19026947021484	67.39151763916016	2
0X419129FDE2B698.avi	58.253658294677734	57.261837005615234	1
0X41AC5C5FC2E3352A.avi	37.875553131103516	54.02755355834961	1
0X41BAB6D9416FBE7B.avi	58.573699951171875	62.3896598815918	2
0X41C2A106032ED4C8.avi	69.31554412841797	69.78720092773438	2
0X41D34DC8CABC6CEB.avi	58.05013656616211	60.18893051147461	3
0X41E921A2E68382C.avi	29.66765785217285	33.174625396728516	2
0X41ECEC7AAEEFD0E6.avi	57.250152587890625	57.67576599121094	1
0X41F15BF2544F66AF.avi	59.50798797607422	65.86428833007812	3
0X4225D03BC0BFD7BA.avi	67.27984619140625	63.195735931396484	1
0X429D577F56E5C4C4.avi	55.335208892822266	49.53030014038086	1
0X42A595A2F699E62C.avi	63.449790954589844	61.68186950683594	3
0X42A97568F13E2DB2.avi	59.72661590576172	64.32088470458984	1
0X42D952F5218473D0.avi	61.740840911865234	61.44243621826172	2
0X42E71F03706C0C1B.avi	59.08328628540039	63.38896942138672	2
0X42EE64F2F93A5495.avi	57.47263717651367	58.903587341308594	2
0X42FB891C8FD2AF86.avi	59.45669174194336	63.96209716796875	2
0X4365DD7E115C67FE.avi	61.36469650268555	62.30967712402344	2
0X437170B1DA64BB42.avi	59.6248893737793	62.223941802978516	2
0X43776A8E158E1D2F.avi	58.41432571411133	60.48286056518555	2
0X43DE853BD6E0C849.avi	64.35100555419922	59.58717346191406	3
0X445575CFEECB0986.avi	58.68671798706055	60.31125259399414	2
0X446E8D1FC944760C.avi	61.725494384765625	60.76500701904297	2
0X447284A7BA9F97EE.avi	60.73301696777344	61.40235137939453	2
0X44791B99E952C4B6.avi	60.88978958129883	67.79646301269531	2
0X449F4DBE528DB8E4.avi	71.01782989501953	70.14506530761719	2
0X44A22A6AC83EAAE3.avi	58.49822235107422	59.726478576660156	2
0X44AAEEDEB27D7CD8.avi	59.757781982421875	57.77009201049805	3
0X44C35F9C8D4F230B.avi	62.8146858215332	63.74798583984375	3
0X44CB4ECD6A40E9C9.avi	44.059444427490234	52.66361999511719	2
0X44F9A80B05DFC224.avi	41.211299896240234	49.12394714355469	2
0X4502CEC81747E7BD.avi	21.06781005859375	29.722625732421875	2
0X450790A4885E9762.avi	69.85792541503906	65.39717102050781	2
0X451AAC4A666A91BF.avi	23.95735740661621	14.101593017578125	1
0X45357AC4B9F02268.avi	45.37136459350586	40.755958557128906	2
0X457979CC6D12EBB8.avi	54.565582275390625	55.38113784790039	2
0X457D30606BC14265.avi	55.79104232788086	56.5629997253418	2
0X458C107A05DAB733.avi	64.16922760009766	61.514190673828125	2
0X45AD580B725C799E.avi	55.095481872558594	51.94380187988281	3
0X45D7BE7523C46BB2.avi	62.18707275390625	63.019371032714844	2
0X45E3351DC2069AA3.avi	62.40602493286133	63.20472717285156	2
0X45ED7398E9C3AAEA.avi	52.702091217041016	53.53071975708008	5
0X45F6B2D62CFBDD5A.avi	58.92286682128906	61.13571548461914	2
0X460698918BEA659B.avi	60.34516143798828	60.70920944213867	3
0X460B910F3236924B.avi	39.8729133605957	39.16111755371094	2
0X46540E51EA8D3CB3.avi	50.08424377441406	48.17106628417969	2
0X465E263A2E3C4006.avi	56.62752914428711	55.338321685791016	2
0X467B7DC0FAEAAD97.avi	60.08369445800781	52.92864990234375	2
0X46A60B1F1ACEE9FF.avi	39.99893569946289	38.085723876953125	2
0X46AE1D888EB482C9.avi	59.85230255126953	62.854000091552734	2
0X46E076385E2BD694.avi	68.04657745361328	64.56334686279297	5
0X46F177DC7B92CEA6.avi	61.46220016479492	61.0656623840332	3
0X46F890593D02A068.avi	61.86309814453125	63.07129669189453	2
0X46FA0CE0A00866D0.avi	60.652618408203125	61.437713623046875	3
0X4700E4911EF3C56A.avi	60.08592987060547	65.51681518554688	3
0X471783E22BC7C7C1.avi	66.68648529052734	65.18895721435547	2
0X47241688479B3A90.avi	66.07118225097656	70.29242706298828	2
0X4724AC020BB043C4.avi	55.73508071899414	58.42499923706055	2
0X4724EF4A6021488E.avi	67.02394104003906	60.756839752197266	4
0X475268C075FF7737.avi	45.02189636230469	51.041168212890625	2
0X47652348BF1687F2.avi	57.05548858642578	61.85076904296875	3
0X476B330DE1073521.avi	63.8004035949707	61.60252380371094	2
0X47902A34F32E05B8.avi	61.27723693847656	55.63016891479492	2
0X47C3A2C6F7337211.avi	56.384178161621094	50.728912353515625	2
0X47C5BD5581B2636.avi	67.86954498291016	61.022579193115234	3
0X47DBEA2F11240016.avi	56.6845703125	59.03468322753906	1
0X47F00D882D730416.avi	55.556610107421875	56.87043380737305	2
0X4816823BCF1EDFC6.avi	57.336761474609375	55.1767578125	2
0X48905E6FBAB24E3E.avi	40.01247787475586	45.36616516113281	2
0X4891812FCC8C95E2.avi	62.99117660522461	64.50973510742188	2
0X48AB3B6BB64769CF.avi	60.09185028076172	67.69163513183594	2
0X48C35748D6FE9BD.avi	62.005001068115234	56.83052062988281	2
0X48C5E7FC78E0B3C3.avi	61.10253143310547	60.262115478515625	4
0X48FB28BF9BD812DE.avi	57.104183197021484	58.24214172363281	3
0X490155F11EF9C102.avi	20.807689666748047	25.011417388916016	2
0X4917A8741F962DC4.avi	49.88444519042969	51.766571044921875	3
0X4918DDB4B3AE8FC7.avi	40.23685073852539	49.99154281616211	3
0X49215CF6782C83B3.avi	58.26259231567383	61.259613037109375	2
0X4937270C8599D8E3.avi	63.854225158691406	61.81129837036133	3
0X493E34208D40DBB5.avi	37.08491134643555	54.97737121582031	2
0X4941EC81FA24A165.avi	70.642822265625	67.85919189453125	3
0X497E354B515F4FE.avi	31.42119789123535	34.344215393066406	2
0X499747D399335BDA.avi	56.79680633544922	62.790706634521484	1
0X49B7A10D057F78CC.avi	68.78993225097656	69.39544677734375	2
0X49BF970124381C81.avi	63.18534469604492	62.21477127075195	3
0X49EDDBE4F26EB4E9.avi	72.44404602050781	70.0166015625	3
0X4A0C7C0FE8253F6E.avi	52.778621673583984	55.81907653808594	2
0X4A2D1333CC39F29B.avi	65.95777130126953	61.52101135253906	3
0X4A3198A53976E7B3.avi	50.35957717895508	50.96156311035156	2
0X4A49AE73D48ED549.avi	34.904850006103516	43.74933624267578	1
0X4A4BAD2CF6E771EF.avi	62.731319427490234	65.05799102783203	3
0X4A7A08B4859C2466.avi	26.677505493164062	33.644309997558594	2
0X4AAB72A545D59B3C.avi	64.30054473876953	61.372215270996094	4
0X4AE4981D62FD4A2F.avi	64.33049011230469	68.56709289550781	3
0X4AE79DABBD8D1F6D.avi	59.71751403808594	61.872901916503906	2
0X4B071CB75AAF67A7.avi	55.07596206665039	51.74226379394531	2
0X4B1424E2649E16B1.avi	56.75300598144531	66.25999450683594	1
0X4B1E3D75434F6785.avi	60.81684494018555	67.01310729980469	2
0X4B2690203CB2F7BB.avi	59.84798812866211	55.03071594238281	2
0X4B41FE94F65ED4FC.avi	60.456153869628906	67.05315399169922	2
0X4B5F467657C70230.avi	66.10225677490234	57.08908462524414	4
0X4B8CD0B98CEB8EAB.avi	59.504146575927734	60.92637634277344	4
0X4BA9D17E8AB2AF4E.avi	64.5279541015625	64.18150329589844	2
0X4BFD23141A6091C5.avi	49.531272888183594	61.58274459838867	1
0X4BFE78C4BEC7AA93.avi	55.32345199584961	55.51089096069336	3
0X4C03A878AB261E5.avi	62.11337661743164	65.8208999633789	2
0X4C28BDBE546E6B12.avi	37.976295471191406	37.5347900390625	3
0X4C371F553F658F4A.avi	53.8779411315918	45.48320007324219	2
0X4C3D1288ECBB8117.avi	60.424346923828125	64.00848388671875	2
0X4C4591D9CB3DDDE8.avi	63.67884063720703	62.55180358886719	2
0X4C5B58DD6DEE9F41.avi	53.13175964355469	57.78367233276367	2
0X4C81F018685C5333.avi	44.006561279296875	48.47928237915039	1
0X4CDEDC3CA72436A1.avi	61.47651290893555	61.1059684753418	3
0X4CE72E5392DFF72E.avi	39.94520568847656	47.913543701171875	2
0X4CF43EB60D67F4FA.avi	58.12467575073242	65.86659240722656	1
0X4D1FA00A1C115E77.avi	35.15984344482422	41.03300094604492	2
0X4D7581C48FA515A6.avi	63.95172119140625	61.51805114746094	3
0X4D7A36B4D79C91BE.avi	50.005958557128906	55.83897018432617	1
0X4D99A73E71A323B8.avi	66.50931549072266	57.73407745361328	2
0X4D9BF9D205C0FB63.avi	63.80122756958008	58.70930480957031	3
0X4DAF2BC7AD5242BF.avi	59.08937072753906	57.426918029785156	2
0X4DC2A9679CFE55D6.avi	34.678497314453125	39.90595626831055	3
0X4DC501859B8AD03A.avi	61.477481842041016	53.76695251464844	2
0X4DCB44704D75BCB4.avi	52.7037467956543	56.39924240112305	3
0X4E0BC2C036E928B1.avi	55.25093078613281	52.46687316894531	2
0X4E10843EF877019F.avi	58.529876708984375	57.838836669921875	2
0X4E1CF95FB15B1B41.avi	71.45886993408203	66.86033630371094	2
0X4E2793B64C6E1697.avi	64.82920837402344	69.55166625976562	2
0X4E38E030A745C3A7.avi	67.07279968261719	62.668800354003906	2
0X4E5A25A73BE58A0.avi	57.37694549560547	62.160675048828125	2
0X4E5E3D56B330AAF7.avi	61.888832092285156	57.00263214111328	2
0X4E6CD95441F3C2D4.avi	49.59286880493164	54.79961013793945	2
0X4E8DE76280B1445B.avi	59.94901657104492	57.65534210205078	2
0X4E9496513479C330.avi	33.78883361816406	43.3231201171875	2
0X4E9F08061D109568.avi	70.27608489990234	68.24442291259766	1
0X4ECECBC46D4ACCB7.avi	55.401668548583984	58.43779373168945	1
0X4EF738B9EC34D664.avi	26.5252685546875	32.980316162109375	2
0X4EF859DB4F6D52D4.avi	54.605831146240234	60.364994049072266	2
0X4EFB94EA8F9FC7C2.avi	17.7091121673584	49.531253814697266	2
0X4F1634C33E5A0522.avi	59.06355667114258	63.184566497802734	2
0X4F38559E6842E6B9.avi	62.512603759765625	65.7052993774414	3
0X4F47E30FDD6BE447.avi	38.28194046020508	44.07075119018555	3
0X4F6EAF6EA9D0D4AA.avi	62.54426956176758	64.44528198242188	2
0X4F89846030713617.avi	50.79293441772461	55.79694747924805	3
0X4F963A8803EE27E1.avi	59.22675704956055	56.958709716796875	2
0X4F96D302CB820C76.avi	66.3106689453125	66.89413452148438	3
0X4F9A4229C54DA391.avi	65.68064880371094	65.77838897705078	2
0X4FAB297B6620A2AB.avi	59.672119140625	64.1814956665039	2
0X4FACABF5BA7D337.avi	56.52494812011719	60.91933822631836	3
0X500FC4E8716B0A8F.avi	46.766109466552734	42.93486022949219	2
0X50123D34D2500DE7.avi	44.320316314697266	51.674964904785156	2
0X5042C6AB36212224.avi	38.357723236083984	49.761661529541016	2
0X5077E67FD3C011C.avi	55.68854522705078	48.118202209472656	2
0X507C7C082EA6B68F.avi	56.201881408691406	57.50608444213867	3
0X50AA85E1108DD28D.avi	63.95259094238281	65.61373138427734	3
0X50AF86577B0E0C0.avi	23.280630111694336	17.5351619720459	1
0X50E1A609EDB71DDE.avi	50.09638214111328	54.496910095214844	2
0X510FF9F679F312C2.avi	58.03580856323242	59.72749328613281	2
0X511D25AE9C39685C.avi	61.0125732421875	58.34044647216797	2
0X512A75F626846DD1.avi	68.89694213867188	63.907615661621094	2
0X5135B2283BB69AF3.avi	52.09861755371094	47.759552001953125	2
0X51472543858384F2.avi	52.906471252441406	56.758460998535156	2
0X514AE6D7248D0A2A.avi	59.81845474243164	50.65916061401367	3
0X5175AED2558B83E6.avi	65.17008972167969	52.5634880065918	3
0X517B9EA7B3FBEE17.avi	52.02170181274414	56.324180603027344	2
0X518BC58DF231D061.avi	11.346684455871582	12.103530883789062	1
0X51C9BBFB660CF100.avi	62.96186828613281	59.651405334472656	2
0X51D66652BDB24941.avi	26.6270694732666	18.39397621154785	2
0X51D8A66B24FD69CA.avi	54.25797653198242	56.18216323852539	1
0X5216E8EAC6638EC5.avi	27.702587127685547	38.47751998901367	3
0X5226FB3272760299.avi	59.26563262939453	59.55182647705078	2
0X52297761808D2976.avi	45.824310302734375	51.35441207885742	3
0X5233D810FA8D90D0.avi	62.624427795410156	65.62511444091797	2
0X5235A82128C7DA89.avi	50.832420349121094	47.64753723144531	2
0X523FA0DDFF2B86ED.avi	40.663177490234375	34.16621780395508	2
0X5251B40D3A1CD1D6.avi	62.720882415771484	60.50969314575195	2
0X52D27E1752D12960.avi	50.6927490234375	60.41792297363281	3
0X52E865A8C311F559.avi	49.248191833496094	48.505126953125	3
0X52F3BB17DC1CC0EA.avi	65.1940689086914	68.2702865600586	2
0X52F78B094464709B.avi	63.76398468017578	67.58722686767578	2
0X53434964FF756E9A.avi	65.20899200439453	62.54496765136719	2
0X53491FA3CDC950C1.avi	57.28218078613281	58.99858474731445	2
0X535C51E9C2EE35F1.avi	64.34561157226562	61.1182861328125	3
0X539386FD2B2033D5.avi	55.07518768310547	52.83040237426758	3
0X53BD50EB0C43D30D.avi	62.49944305419922	58.56361389160156	2
0X53C84BFA9447BEE8.avi	64.9679946899414	66.80363464355469	2
0X53CE02247441397F.avi	62.24222946166992	59.41334915161133	2
0X5406E97A85CAEB10.avi	64.71305084228516	64.4951400756836	2
0X5407651AF7E19AD1.avi	39.58950424194336	43.26673889160156	2
0X541432A2F24BA7A4.avi	64.09659576416016	63.17836380004883	3
0X5418A371914B3AAD.avi	56.81520462036133	67.12942504882812	2
0X543FF08F5AEED836.avi	60.45867919921875	62.99550247192383	1
0X5440A5C9A8CACA49.avi	48.86035919189453	61.02448654174805	1
0X545AE8E42396264B.avi	60.75617980957031	60.698638916015625	2
0X547BE4F7E93BBD8E.avi	64.73335266113281	64.76175689697266	3
0X5488B4989668C529.avi	66.78946685791016	62.97880554199219	2
0X54CB2267CB8CEBBB.avi	51.84130096435547	55.90410232543945	1
0X54EA74B9F2F612A3.avi	61.31660842895508	67.97281646728516	3
0X54FBE65372BC873.avi	57.66536331176758	49.662357330322266	3
0X552D2BEC02396DD4.avi	56.4023551940918	57.71805191040039	3
0X55324702AE57AF6D.avi	59.56684112548828	69.20034790039062	2
0X5537710165616E3F.avi	53.344478607177734	45.33710479736328	2
0X554AC1E23B17F678.avi	57.76310729980469	61.445098876953125	2
0X5572F384EF9DD9FC.avi	69.07731628417969	63.60019302368164	3
0X558BBB9DC59ABE58.avi	46.85501480102539	50.64440155029297	1
0X559CBA3607FC7673.avi	66.43856048583984	65.93414306640625	2
0X55AE4F5E25A9609F.avi	67.49907684326172	64.27519226074219	2
0X55BE2D4BC726F7B7.avi	66.91033935546875	64.114013671875	2
0X55D3F7134FE08939.avi	71.01558685302734	69.89530181884766	1
0X55D97A446839D999.avi	57.902687072753906	59.778072357177734	1
0X560AC3ED5C9AA949.avi	36.3157844543457	41.3311767578125	3
0X562D7CFA5BAE1A69.avi	56.75870132446289	58.029449462890625	2
0X56497E5A81DB483A.avi	56.796077728271484	60.353885650634766	3
0X564B7112D21AC297.avi	39.419734954833984	35.413021087646484	2
0X5681A0EC29CEDAFB.avi	58.51693344116211	56.91629409790039	2
0X569C32CA446F75CB.avi	61.937747955322266	63.38844299316406	3
0X56B7729C43515690.avi	57.7598991394043	57.59940719604492	3
0X56FD0409BFA202DF.avi	53.65312957763672	36.07731628417969	3
0X572AEF5D9FB71D5E.avi	65.50720977783203	63.795570373535156	2
0X5746FD1045390A93.avi	63.39375686645508	67.21238708496094	1
0X574915FE8F47DA9D.avi	22.494441986083984	26.149728775024414	1
0X575A1E4C8C441849.avi	36.069679260253906	44.225318908691406	2
0X57614735C29E7850.avi	68.64234924316406	63.635677337646484	1
0X57638EDBA6862410.avi	59.872772216796875	52.17923355102539	2
0X578A64C447B18198.avi	30.694089889526367	23.45098876953125	1
0X57B3CE32DFE7E331.avi	47.125972747802734	37.31391525268555	5
0X580C785A54010D31.avi	58.705604553222656	53.2778434753418	3
0X5862D7393B1702A1.avi	60.568275451660156	59.75808334350586	3
0X58871E2E411DF847.avi	59.64811325073242	55.763587951660156	2
0X588FDBBA1B4732A1.avi	43.00210189819336	51.39406204223633	2
0X589E6E8F092EF3D2.avi	71.92201232910156	64.79432678222656	2
0X58E0C4426D076B8B.avi	59.09140396118164	55.997962951660156	2
0X58E9941E544B4437.avi	63.07356262207031	60.24711608886719	2
0X58EA44DD398ACEDF.avi	26.527725219726562	39.32818603515625	2
0X58EBB19DD908A04.avi	62.649410247802734	63.91619110107422	2
0X5906DC737114DBF1.avi	55.087894439697266	54.25783157348633	2
0X5932549C293D414.avi	61.55696487426758	62.45146179199219	2
0X5934A7755DBA992F.avi	57.54182815551758	61.07545471191406	3
0X593E7BA6491DC8CC.avi	56.1855354309082	60.48325729370117	1
0X595ECA5F232566EE.avi	44.61259078979492	44.859840393066406	2
0X59671F285804943A.avi	58.146602630615234	59.49594497680664	2
0X599C81E46591FA88.avi	58.92618179321289	64.58263397216797	2
0X59BB0313F22D6C09.avi	52.3010368347168	54.61212921142578	1
0X5A043A25D7DE2119.avi	57.777442932128906	63.9312858581543	3
0X5A36F3D64B1C022E.avi	60.6136360168457	59.06300735473633	2
0X5A887EDA76C326E9.avi	39.22268295288086	41.33125686645508	2
0X5A8D9673920F03FE.avi	26.654748916625977	44.57239532470703	1
0X5AA07A9EDFA136A4.avi	65.64888000488281	64.9095687866211	2
0X5AA42E877A34343C.avi	62.0750732421875	60.10836410522461	3
0X5AB4C1E0766C1301.avi	51.64833450317383	61.580413818359375	1
0X5AC51281F3F82853.avi	61.475257873535156	64.6977310180664	2
0X5AE597D0E98182FD.avi	59.7493896484375	61.014076232910156	2
0X5AF5F4D6A5009696.avi	39.91725540161133	52.737701416015625	2
0X5B11C88A9BEA16A1.avi	66.01716613769531	66.7229995727539	2
0X5B437B04F1B9248F.avi	68.30621337890625	58.790740966796875	3
0X5B597AB91860C164.avi	65.86956024169922	62.213218688964844	2
0X5B8C506AC0A3CB4B.avi	60.55545425415039	57.51300811767578	5
0X5B9C0EEB93E0BE10.avi	65.25199890136719	60.93733596801758	3
0X5BA0316D390284D6.avi	65.2632064819336	62.412872314453125	1
0X5BA6C5333369EBF9.avi	63.079952239990234	67.12761688232422	1
0X5BCD54C82F8D582D.avi	55.53066635131836	54.80756378173828	2
0X5BE1EB81D547BB00.avi	59.451866149902344	61.52223587036133	3
0X5BE6B8A080E4AAF3.avi	64.56877899169922	67.4735336303711	3
0X5BFC2EC0D445EA65.avi	28.143234252929688	36.5733757019043	1
0X5C04297CE92F9474.avi	15.567902565002441	22.927778244018555	1
0X5C05336F5F0ABF6F.avi	55.022640228271484	63.79437255859375	2
0X5C0BCAA2FB4FF1B4.avi	37.43083572387695	45.836524963378906	2
0X5C36C47474E66354.avi	58.57023239135742	60.14242172241211	1
0X5C3E19EC804AB89A.avi	63.48109436035156	63.10063552856445	2
0X5C41AF3F25757D5B.avi	63.57681655883789	61.706119537353516	1
0X5C48A57102118A57.avi	64.39715576171875	62.109649658203125	1
0X5C732BCF53162A65.avi	60.32460403442383	58.48505401611328	2
0X5C82DDEEA7B83F66.avi	59.06195068359375	56.699954986572266	3
0X5CA9EC597BD1151A.avi	63.396366119384766	62.94639587402344	2
0X5CB575476EC80F28.avi	56.64944076538086	58.39900207519531	2
0X5CC9462160833E16.avi	65.16265869140625	60.54164505004883	4
0X5CEFEEEA65D39669.avi	52.851932525634766	59.593963623046875	2
0X5D0DFD26F454D74C.avi	62.06651306152344	63.27839660644531	2
0X5D15F6BD0B9D5CE2.avi	62.31394577026367	58.594581604003906	2
0X5D7DED9EE53AFE49.avi	57.22138977050781	51.564308166503906	4
0X5D96B22626F0D2AA.avi	60.21847152709961	60.90565872192383	4
0X5DAB9FDE7CC700DE.avi	32.46933364868164	32.61661148071289	1
0X5DB7742B2778FD6B.avi	58.143856048583984	64.11767578125	3
0X5DCD1D381ED8E90A.avi	62.924285888671875	62.798095703125	3
0X5DDDBEF2B4D91CD.avi	67.35924530029297	68.37650299072266	3
0X5DDE9E68BB099303.avi	55.08548355102539	56.22917556762695	1
0X5DFC0C66C150F577.avi	52.86581802368164	52.679443359375	2
0X5E225B4AE218833F.avi	34.52717590332031	42.15327835083008	1
0X5E64AA2424074480.avi	55.00104522705078	56.30276107788086	1
0X5E76ADAC714DF9D7.avi	63.0443115234375	62.34114456176758	2
0X5E857A59AF8D3FC7.avi	54.27915954589844	59.32807922363281	3
0X5E98971829C12431.avi	61.003353118896484	55.75623321533203	2
0X5EB091B7ACE3715E.avi	28.603248596191406	40.634613037109375	2
0X5EB2063FDB36FFEA.avi	59.114688873291016	58.71635437011719	2
0X5ECD55B830580E47.avi	71.01350402832031	67.35191345214844	2
0X5EDF35043B9394FB.avi	59.008174896240234	59.99098587036133	1
0X5EE96AA34060E43F.avi	22.249528884887695	19.34613609313965	3
0X5F0602402478B90A.avi	45.306480407714844	41.24571228027344	3
0X5F3D04F591FED07C.avi	57.72782897949219	57.71674728393555	2
0X5F40FC2C2367EA92.avi	59.152671813964844	57.155696868896484	1
0X5F4167C2888CCA6E.avi	48.62834548950195	56.467689514160156	2
0X5F5C118F20590038.avi	65.13313293457031	62.84575653076172	4
0X5F6F8D308353F7CE.avi	48.98869705200195	51.000728607177734	3
0X5F82B5955E52718.avi	49.723934173583984	56.16888427734375	7
0X5F9248C06FAC691F.avi	50.18485641479492	57.460567474365234	1
0X5FA0D09981EB84F1.avi	56.19298553466797	61.16370391845703	2
0X5FAFD4377E381228.avi	66.24287414550781	71.5312271118164	1
0X5FB52EE24AD4E07C.avi	19.268077850341797	16.561893463134766	2
0X5FBE580FA447E32F.avi	64.86132049560547	64.6961898803711	3
0X5FD48AFE4017BCC.avi	61.405601501464844	61.558380126953125	3
0X5FE2CC293BF88CCD.avi	39.80532455444336	51.724388122558594	7
0X5FF1487741A82553.avi	69.62793731689453	65.09474182128906	1
0X5FF75E97ECDC71E8.avi	58.70835876464844	60.302242279052734	2
0X5FF8D238E3A43BA9.avi	17.864402770996094	14.345623016357422	2
0X600FA3ECBB488EAC.avi	59.747562408447266	58.60342788696289	2
0X6022F9F42D2E8E06.avi	68.43890380859375	63.39784622192383	3
0X602B5FA15C1B1391.avi	55.164215087890625	57.94110107421875	4
0X60361B7F301DEBB7.avi	68.2885971069336	63.09833526611328	2
0X6043DEDF42873A99.avi	59.41335678100586	58.63540267944336	1
0X604740AA1AC8E769.avi	58.073570251464844	56.417030334472656	4
0X605383A20B7C658F.avi	54.472572326660156	58.893062591552734	3
0X60758344D1A615C7.avi	56.1925163269043	65.08940124511719	2
0X608CDE34163C8C6E.avi	49.690250396728516	48.5927619934082	3
0X608ED3201BB2F9A.avi	52.996543884277344	55.8173828125	2
0X60A3D09BF576C9E0.avi	60.400386810302734	58.68211364746094	2
0X60AC03ACF886B39.avi	60.08187484741211	64.6013412475586	3
0X60DA39A95735153C.avi	39.6751594543457	47.26060485839844	3
0X60FA846306768D7A.avi	60.44459533691406	63.68804931640625	2
0X612D302A7898B7B.avi	61.91625213623047	63.97224044799805	3
0X613E15ACF68A8CD4.avi	69.23324584960938	69.04914855957031	1
0X614B3F106CA8115E.avi	63.15372085571289	61.96231460571289	2
0X61606A54D357AD12.avi	62.37084197998047	64.30485534667969	2
0X617DAA674148287E.avi	67.94461822509766	60.81521987915039	3
0X61848F995A02B06C.avi	60.43790054321289	59.818756103515625	3
0X619010C76D709BCF.avi	62.758785247802734	64.91524505615234	3
0X61BB4CE860D8FF7C.avi	54.592689514160156	59.070953369140625	3
0X61E16B47E6FD8A4C.avi	57.91302490234375	63.17633056640625	2
0X61E568C03C41267A.avi	55.479408264160156	52.650146484375	2
0X6200509F3CB51BF4.avi	42.00382614135742	38.34263229370117	1
0X620373BE146E6C3B.avi	38.52893829345703	48.76494598388672	2
0X6229CB36DB9F05A5.avi	67.63150787353516	59.747283935546875	1
0X62431BB9CF3A33EE.avi	56.428497314453125	50.11634826660156	2
0X6244974E7C452D0.avi	45.765689849853516	43.013694763183594	2
0X624AF19C96CC325F.avi	61.4964485168457	60.25978469848633	3
0X6275BB18E7A8D320.avi	56.53959655761719	57.7093620300293	2
0X628BD140F1FC1557.avi	59.91780090332031	58.96104049682617	3
0X628E52E0848610F5.avi	55.437931060791016	58.3338737487793	3
0X6290DAA1DBA189F9.avi	43.2929801940918	47.56744384765625	3
0X62A25E56B1AEE78B.avi	63.075904846191406	66.86862182617188	4
0X62ABD820E0F2FBD0.avi	58.74888610839844	66.64137268066406	2
0X62B37D47688D7F3C.avi	30.942659378051758	31.38553810119629	3
0X62D0E438B69C344A.avi	63.655330657958984	62.20498275756836	3
0X62F8023D8467B4D5.avi	48.90336227416992	53.586910247802734	1
0X63065D5C24C3DE6D.avi	58.354679107666016	47.395301818847656	2
0X6311A3EA62D07100.avi	69.18587493896484	73.8201675415039	3
0X6326541E9E879019.avi	29.74007797241211	25.226165771484375	2
0X633E0E424144D38F.avi	59.940494537353516	63.38519287109375	2
0X636B7F7511BA829B.avi	59.35127258300781	47.3255729675293	3
0X63800FF8C04208F7.avi	63.828731536865234	65.92890167236328	2
0X63A2FB5EC2E1389E.avi	61.53351593017578	64.63693237304688	1
0X63EFA5F7FFFB0014.avi	48.38429260253906	52.536067962646484	2
0X6406F656D85D613.avi	46.58626937866211	38.23459243774414	3
0X641187BA5EAA4331.avi	57.30581283569336	59.12228012084961	2
0X6440E65AC7ED5668.avi	68.37911987304688	69.4736328125	1
0X645F2FD9B7EB9211.avi	68.26599884033203	66.11914825439453	3
0X647499F6DA710D4F.avi	56.92692565917969	56.82670211791992	2
0X6479BEFEFDB47B80.avi	56.924415588378906	53.05296325683594	2
0X64B2B77B0C551FE4.avi	46.07633590698242	54.25	2
0X650C78FAA0312711.avi	62.29831314086914	63.07029724121094	2
0X65115C498B497C14.avi	55.696685791015625	57.4968376159668	3
0X653C793B3F2B3510.avi	48.46086883544922	54.6451416015625	2
0X654CBBC325689148.avi	65.43362426757812	59.82901382446289	3
0X656705047098A5FC.avi	67.95741271972656	66.70984649658203	1
0X658AC1BA93532526.avi	62.81344223022461	59.95682907104492	3
0X65A4CFF0CDED342B.avi	62.91832733154297	60.02967834472656	3
0X65AFBE7F72F33F56.avi	66.94017791748047	61.89057540893555	3
0X65B23F659EFEE4B5.avi	60.99300003051758	58.10930252075195	6
0X65C488B49774AE48.avi	60.09516906738281	62.3694953918457	3
0X660104EE65A0D28E.avi	54.92765426635742	56.018836975097656	2
0X66050153ED5E08EA.avi	64.66588592529297	59.61576461791992	2
0X6610FEE0E4DB11B5.avi	67.42790222167969	67.91787719726562	2
0X662EF84E75806C27.avi	32.094688415527344	35.15712356567383	1
0X669B1F6BD601634.avi	61.926124572753906	60.78331756591797	2
0X66C173C78E8F6EDF.avi	65.9508285522461	57.76985168457031	2
0X66C8EAE88FFB77EE.avi	40.079219818115234	50.25038146972656	3
0X66E92E721D27BF17.avi	54.76790237426758	51.0655517578125	2
0X66F67400B4224304.avi	45.048179626464844	49.0434455871582	3
0X6703FCFAD2E7CBCA.avi	54.5286750793457	41.66093063354492	1
0X6710BA6184204672.avi	46.60050964355469	53.65397644042969	2
0X6720DAE21174550.avi	64.92460632324219	63.46272659301758	3
0X67258AC1999CA388.avi	65.0607681274414	62.47641372680664	3
0X6728170DD8443536.avi	51.47455596923828	57.084808349609375	2
0X6732D6F83932DACA.avi	47.032588958740234	37.39982223510742	3
0X674BD01159859802.avi	68.82205200195312	62.00687789916992	2
0X674D11613887E038.avi	64.92942810058594	68.0912857055664	2
0X6767F4359E20EE24.avi	23.809005737304688	21.799930572509766	8
0X67753ECB554BC154.avi	56.575199127197266	62.128631591796875	2
0X678B0D95D2EF1F37.avi	34.8423957824707	39.59811782836914	1
0X67E8F2D130F1A55.avi	45.258705139160156	43.8663330078125	2
0X67F0850A73E98169.avi	70.34044647216797	70.6413345336914	2
0X67F418EFEAF112A.avi	67.03055572509766	64.44242858886719	1
0X67FC799EC72F1852.avi	61.480133056640625	67.11973571777344	2
0X68162D95EAB2AB4E.avi	64.8076171875	56.53639602661133	3
0X681A95D85C2D17EC.avi	33.673927307128906	27.234804153442383	2
0X684A3BC616D3740C.avi	48.210933685302734	34.67621612548828	2
0X68521E9A7A5E6C26.avi	60.439292907714844	62.46463394165039	3
0X685A4B045C95B72A.avi	56.99601364135742	55.11676788330078	1
0X6867156FCD59C7DD.avi	70.52032470703125	64.13850402832031	2
0X686D8CAEF6113D71.avi	60.727813720703125	62.34772872924805	3
0X686F756A1F380DAC.avi	63.22728729248047	62.470584869384766	1
0X6878753F91B0C449.avi	62.278282165527344	58.78818893432617	3
0X687A5BC36E15FA4F.avi	71.07154846191406	67.20553588867188	3
0X687F32820865345D.avi	63.97510528564453	57.33279037475586	3
0X68B3B1926A16337D.avi	63.500972747802734	66.18289184570312	1
0X68EBF6C87CD14F34.avi	62.001922607421875	58.350120544433594	2
0X68F5FD987AB1DE31.avi	30.447763442993164	38.29694366455078	2
0X694033179511A13E.avi	51.03020477294922	49.02851867675781	2
0X69447E46FEDD2A3F.avi	61.5032844543457	53.064029693603516	1
0X6985788FAE5F8039.avi	62.26788330078125	66.97798156738281	2
0X698CD6F727626E9.avi	51.31692123413086	51.88649368286133	2
0X69B8866270E7BC77.avi	56.286293029785156	55.15864181518555	2
0X69C213A7E1B58743.avi	65.3584976196289	66.28627014160156	2
0X69CAB2A980A78FCB.avi	53.13374328613281	49.6627197265625	1
0X69EA4A8D900C9F7.avi	59.3411750793457	58.92198181152344	3
0X69FF17A94F18585A.avi	54.52140808105469	57.31855010986328	2
0X6A0E0C2096A56020.avi	63.49409484863281	61.941162109375	2
0X6A11E31F14ADFDEE.avi	48.25991439819336	44.32991409301758	2
0X6A2B51F5E42AAFF1.avi	62.94265365600586	61.098331451416016	2
0X6A45FBB2F8991E0E.avi	46.69184875488281	59.537811279296875	3
0X6A59ABB6D7C8F0BA.avi	51.84151077270508	51.003787994384766	3
0X6A672DABBE9F8660.avi	63.27906036376953	59.819427490234375	2
0X6A815B26E4D6AFC3.avi	60.43876647949219	57.67291259765625	2
0X6AA21353DB219B2E.avi	60.39472579956055	59.97277069091797	2
0X6AB214EB6B92DC02.avi	57.258262634277344	53.433555603027344	2
0X6AB2CF56234A13CC.avi	60.2956657409668	61.28007507324219	2
0X6AC075B8CAE1D6EF.avi	61.5928840637207	56.127288818359375	3
0X6AC5A4C46C17EDC0.avi	65.22643280029297	64.57547760009766	3
0X6ACAC4D295EF82BF.avi	33.40052795410156	42.690765380859375	3
0X6B0A6A101C2DA474.avi	46.99700927734375	50.61626052856445	3
0X6B11525181625135.avi	61.67324447631836	66.87561798095703	2
0X6B2DF895741FC467.avi	52.277931213378906	55.009212493896484	2
0X6B38A2D99D5A9A86.avi	67.35511779785156	67.07044219970703	3
0X6B462232B332BB81.avi	64.67588806152344	68.16459655761719	3
0X6B5A0E853A0A1C2F.avi	58.20257568359375	60.7752571105957	3
0X6B65849509F23240.avi	55.437957763671875	57.11029815673828	4
0X6B7033724FFD6F8F.avi	50.79069900512695	59.9857063293457	4
0X6B8CAD148A81CBB1.avi	59.08297348022461	64.3375473022461	2
0X6BA7CB2E44532208.avi	54.74541091918945	54.42328643798828	2
0X6BAE7A563B2DD386.avi	60.1401481628418	63.17035675048828	2
0X6BC02B386AAEC4CF.avi	57.7887077331543	60.318450927734375	2
0X6BE1E54E59745D35.avi	58.715396881103516	58.570533752441406	2
0X6BE62DA9E887AC67.avi	50.690086364746094	52.776981353759766	2
0X6C56FD0ECEF3C539.avi	57.136207580566406	60.48979568481445	7
0X6C5E836554770576.avi	47.8259162902832	57.64004898071289	2
0X6C6FE0CFFBEAD9C0.avi	52.28740310668945	49.89453125	2
0X6C8F08AB5C918755.avi	63.855831146240234	62.19108200073242	2
0X6CB652160FFC36B7.avi	45.541656494140625	50.316184997558594	2
0X6CCFED529BAD08F8.avi	57.61981964111328	61.002288818359375	2
0X6D0D293319783A87.avi	68.72606658935547	67.58755493164062	2
0X6D1D29802905D6E0.avi	45.44291687011719	48.56295394897461	1
0X6D218D2DC031979F.avi	61.65797805786133	61.571044921875	3
0X6D4A0B79F875979F.avi	65.88066864013672	67.1115493774414	4
0X6D4A77DC8CD88E9A.avi	29.396425247192383	23.837541580200195	1
0X6D4AE6195D85472B.avi	37.3874397277832	36.5943717956543	2
0X6D55B39BC5165D15.avi	61.90361785888672	57.2047004699707	3
0X6D600D764AD2D7A9.avi	40.93241882324219	29.116071701049805	2
0X6D78CCCD9680F137.avi	66.8022689819336	66.38390350341797	4
0X6D9723FC15CFEE85.avi	34.69758987426758	41.583160400390625	2
0X6DA6FDFFA83994BB.avi	60.746238708496094	58.74867630004883	3
0X6DDD5B0B4132C787.avi	50.251991271972656	46.252140045166016	3
0X6DFE8F195ACC3BA4.avi	30.101486206054688	20.516321182250977	3
0X6E212B8A73CA04DD.avi	56.22235870361328	58.666786193847656	2
0X6E27B3EF3A104896.avi	45.32638931274414	54.62315368652344	2
0X6E3FBD73AE2685F.avi	55.199058532714844	62.09009552001953	2
0X6E4159BB40A86E64.avi	65.30582427978516	63.111881256103516	3
0X6E46A32DFF7E9E62.avi	70.24170684814453	61.37734603881836	2
0X6E57B3FDE0D9C92.avi	33.13871765136719	37.822479248046875	2
0X6E5CF1D1178DF20B.avi	67.59270477294922	60.62310791015625	2
0X6E6B700BBFFFD2D6.avi	64.54306030273438	63.846038818359375	3
0X6EBCC08A401F9B5B.avi	59.495967864990234	49.20794677734375	2
0X6EEC24E41B261C6F.avi	58.555965423583984	65.11824798583984	2
0X6EEDB606DA0C8EDE.avi	56.887229919433594	53.74815368652344	2
0X6EEFDA0A9F0144FF.avi	58.6412353515625	56.7753791809082	1
0X6F00E1B88FF7F2B6.avi	62.150333404541016	57.41205596923828	2
0X6F3232FD37FD13C5.avi	70.09146118164062	61.1358642578125	3
0X6F3E6EC0B32CBB66.avi	62.590362548828125	58.017852783203125	2
0X6F489746D4866AAC.avi	44.82549285888672	43.826377868652344	2
0X6F6DB4A07AA7BED2.avi	68.6430435180664	60.67490768432617	2
0X6F7BF22A07F61BC8.avi	59.06650161743164	64.62319946289062	2
0X6F8676CBA5E2571A.avi	55.967918395996094	59.17010498046875	2
0X6FAB02B40464E30.avi	67.37460327148438	63.11566925048828	2
0X6FCE7C69AE34FBF7.avi	66.84213256835938	66.26571655273438	1
0X6FF416B50E42532F.avi	73.35794830322266	64.85352325439453	3
0X700C7EFB75691A.avi	56.91734313964844	58.39165496826172	1
0X7012247CA8314DC5.avi	48.45979690551758	47.58902359008789	2
0X702D4E353E3B6A04.avi	48.14105224609375	44.06325149536133	3
0X7036B875624A51E5.avi	48.00923538208008	58.32780075073242	2
0X704845139A356532.avi	64.28907012939453	60.422576904296875	2
0X705789F6BD6B3A46.avi	48.0849494934082	57.24207305908203	1
0X706B389AF6175FE4.avi	57.84273910522461	57.868350982666016	2
0X70702683D6C909DB.avi	66.08799743652344	62.41781234741211	3
0X709522F8FD4A92DF.avi	34.1110954284668	42.18410110473633	2
0X709A3DD7C31252F3.avi	69.30794525146484	65.03842163085938	2
0X70E038A53FD778FE.avi	57.36171340942383	60.56479263305664	3
0X70F4F530DB582570.avi	66.61331176757812	64.83309173583984	3
0X710CEE694461AA2E.avi	66.20753479003906	59.332801818847656	2
0X7111782DEA339319.avi	59.91696548461914	65.35225677490234	1
0X71258BC9BF14F659.avi	58.493553161621094	52.61383056640625	2
0X71270AD323D7C627.avi	64.29215240478516	62.01802062988281	2
0X7166874B45E63C2B.avi	65.43006896972656	58.934104919433594	5
0X717323632DAF18D2.avi	57.72378921508789	56.00909423828125	3
0X719F5441F4D7F772.avi	67.52401733398438	62.37002182006836	3
0X71C37D3E936D08DA.avi	65.09060668945312	66.18453216552734	3
0X71DA17261425414F.avi	68.95787811279297	68.8616943359375	2
0X71FE0206D64EDD39.avi	45.319766998291016	50.542720794677734	3
0X7244FC1F0267202F.avi	36.106101989746094	46.33414840698242	2
0X726340B293ADED52.avi	65.0667953491211	64.52886962890625	2
0X72685B35200F4C48.avi	54.83670425415039	53.2086181640625	3
0X7299D46E48AD3C37.avi	55.99678421020508	59.42204284667969	4
0X72AFD8330D1A2378.avi	13.396988868713379	20.444196701049805	1
0X72B134B9DB954CE0.avi	71.35790252685547	58.40967559814453	2
0X72B2D4A1633D4D14.avi	66.81272888183594	70.158935546875	1
0X72F46FF82263E9BB.avi	64.33287048339844	64.747802734375	3
0X73157CDC07CC521A.avi	59.57785415649414	61.61769485473633	4
0X7321C0F7FDA48773.avi	62.42232894897461	54.66361999511719	3
0X7327AFFC293E3F3E.avi	68.08594512939453	70.33363342285156	3
0X73402C06C929E8EF.avi	36.795326232910156	47.88373947143555	3
0X735F588BB61D6CAA.avi	54.93893814086914	57.14814376831055	3
0X73887804901441E1.avi	55.9898567199707	61.61421203613281	4
0X73AF0618B125251B.avi	65.26396179199219	60.33146667480469	3
0X73C0839C4D54DBDB.avi	65.22077178955078	67.65151977539062	2
0X73CBCADA2191104C.avi	49.48352813720703	55.881046295166016	2
0X73D50DE693F798E3.avi	58.2227668762207	61.78227996826172	2
0X73F7C900EE5F7BDA.avi	62.17139434814453	62.891700744628906	2
0X740B08561D0382B.avi	29.323457717895508	32.819515228271484	2
0X740F540B87B8AF3.avi	64.74427795410156	66.32441711425781	1
0X7415C8B1BD8C89F0.avi	54.14295959472656	53.84336853027344	1
0X74223A9F6F471ABB.avi	29.41697120666504	37.10353088378906	3
0X744CE89425556B93.avi	57.11577224731445	56.595279693603516	2
0X7476874DC8F10D2A.avi	56.156639099121094	51.79084777832031	2
0X7484EE46AD3659CC.avi	55.03439712524414	49.21982192993164	1
0X74A8521201588DDE.avi	61.225341796875	59.89836883544922	2
0X74AE577182FB112A.avi	60.118350982666016	64.69640350341797	3
0X74B4D8E3459FFF7C.avi	59.64901351928711	51.8193244934082	3
0X75031E71CC6DBD81.avi	39.84360122680664	46.65488052368164	2
0X7524D9CE7C6BD3B.avi	48.11153793334961	44.42277908325195	1
0X753D4BE480775FE7.avi	61.15620803833008	59.89851379394531	1
0X7540B06840A33DBF.avi	45.35923385620117	52.080589294433594	2
0X754B72455C00BFDF.avi	54.078121185302734	65.87013244628906	1
0X756A5DE88BADCAD5.avi	49.853126525878906	52.194705963134766	1
0X757B31FD347B7585.avi	56.730064392089844	58.4280891418457	3
0X75AF130134AADF00.avi	28.390005111694336	55.489646911621094	2
0X75BA1623CCCF0652.avi	45.36783218383789	41.121463775634766	2
0X75BB68F0ACD22690.avi	64.62470245361328	61.963966369628906	2
0X75BF25E961056A3C.avi	61.94552230834961	59.12675476074219	3
0X75ECC6694B60D05A.avi	66.28333282470703	66.24620056152344	1
0X761FEC566D4FA6B4.avi	59.45378875732422	61.32087707519531	3
0X76236768A07DC4A0.avi	56.08454132080078	53.917110443115234	2
0X7628E85E157D1655.avi	58.12016296386719	64.30069732666016	2
0X763034E9D22CB7E1.avi	51.366695404052734	48.96638107299805	1
0X7630DA7B2D3E6F27.avi	25.198108673095703	30.71276092529297	2
0X763E3FFF4DBBB792.avi	58.44426345825195	62.365814208984375	3
0X7655EF3942795C54.avi	60.67056655883789	63.415306091308594	2
0X76747A1A799357B5.avi	65.34938049316406	68.25709533691406	2
0X76A43B263DED8D2A.avi	58.16874694824219	53.84980010986328	2
0X76CF9DD42F1E65F5.avi	55.834449768066406	61.851497650146484	2
0X76D1CD83C813866F.avi	66.05167388916016	66.36954498291016	3
0X770BECBD81CA14F9.avi	20.43021011352539	21.267086029052734	2
0X770DA83A3089A1CE.avi	63.7571907043457	62.87283706665039	3
0X770E5896DC4FD92B.avi	57.43545913696289	64.43035888671875	2
0X7710551E470BE80A.avi	64.85648345947266	66.41110229492188	3
0X771C3F118CBF577A.avi	68.6476821899414	57.65971374511719	4
0X772970685B34F0F1.avi	59.3242301940918	54.41091537475586	2
0X77435187285FD096.avi	59.659122467041016	61.968597412109375	2
0X775319C257A48042.avi	41.43505096435547	43.40849685668945	3
0X775EBA7C578E03AD.avi	29.36583137512207	34.474578857421875	2
0X77762963F999DEE3.avi	38.48642349243164	39.80424118041992	5
0X777692B30E35465A.avi	52.98394012451172	47.64102554321289	2
0X778935C329CC1789.avi	44.55666732788086	59.27128982543945	2
0X778CB82CED72873C.avi	64.43941497802734	56.36236572265625	3
0X77A6EEED554F8360.avi	59.20379638671875	62.59376525878906	1
0X77B0F03C4F1E0315.avi	57.24089813232422	57.61277389526367	3
0X77C3278832702B6.avi	62.400569915771484	67.07219696044922	1
0X77E1E067C24C6E82.avi	57.132389068603516	61.24788284301758	3
0X77EE3CD923A3952A.avi	51.38847351074219	47.81047821044922	1
0X7809B942D62CFBB5.avi	58.156795501708984	62.90843200683594	3
0X780D5E4FEC1EC3B2.avi	64.1103286743164	64.92433166503906	3
0X781D97826A1BF672.avi	65.10337829589844	59.44698715209961	2
0X7846A393403DCE9A.avi	64.81576538085938	68.24175262451172	2
0X7858426972D973B3.avi	54.68572998046875	56.429931640625	2
0X785B0B7BAD1E6DF0.avi	60.18281555175781	63.874629974365234	3
0X785B6EB4524C1CD3.avi	69.53214263916016	61.88252639770508	1
0X7871A13A25E72847.avi	52.509578704833984	47.49690628051758	2
0X788B2560A356EFFD.avi	53.87840270996094	49.10124969482422	2
0X788C21FC83ECEA3.avi	55.0064582824707	57.54814529418945	3
0X789C6979A03B622B.avi	60.28175354003906	63.3427734375	2
0X78C330A341555880.avi	67.7465591430664	65.86665344238281	2
0X78FAF371B4DBE44E.avi	50.868934631347656	55.58837890625	3
0X790A3B476F1281A1.avi	27.429569244384766	18.943607330322266	2
0X790C79124FE1C985.avi	62.52934265136719	66.32638549804688	4
0X7928A2EE4CEF22F6.avi	38.115238189697266	34.18598937988281	3
0X792BB639F04589BF.avi	52.05192184448242	54.64781188964844	3
0X794FD97F585E5500.avi	59.97681427001953	56.10518264770508	2
0X796D96C289660E32.avi	70.25077819824219	69.16421508789062	2
0X797CA10A7CDE384B.avi	75.0164566040039	63.66281509399414	3
0X799F64CF2E4B98EB.avi	55.00098419189453	55.0313606262207	3
0X79DFCFF4867CB797.avi	43.94535827636719	43.125946044921875	2
0X79E1F33063F55D0.avi	50.08633804321289	54.5018196105957	2
0X79E5E594E59FA593.avi	61.89570236206055	65.74983215332031	2
0X79E6261DF5CE752C.avi	62.3835334777832	66.01851654052734	3
0X79E68FC6793DC38D.avi	71.7487564086914	67.39471435546875	2
0X7A32FE05734D3EC6.avi	62.476417541503906	59.12226867675781	2
0X7A36F71B6647D596.avi	58.39570236206055	62.295188903808594	4
0X7A49B980EAACB689.avi	59.526737213134766	64.5264892578125	3
0X7A4ABCBDD9D9F33A.avi	63.55177688598633	65.50178527832031	2
0X7A620C5C256333CF.avi	62.59649658203125	50.93458938598633	3
0X7A66617547DFC6A9.avi	63.50123596191406	61.5247802734375	2
0X7A67867B96A7DB62.avi	65.07991790771484	63.04975509643555	2
0X7A6EEE9D2CC4DDD8.avi	63.39202117919922	62.40318298339844	2
0X7A761FAB53996A17.avi	68.62577819824219	63.406253814697266	3
0X7A878CE8EF95A413.avi	51.7389030456543	49.23219680786133	2
0X7ACA82C5A670004C.avi	66.32347869873047	62.11256408691406	1
0X7AEB162B3A45EAA9.avi	55.05509567260742	54.349395751953125	2
0X7B1F112049D754D9.avi	63.76354217529297	58.15434265136719	2
0X7B361D8604999C29.avi	56.79114532470703	57.7921028137207	3
0X7B4062501918819C.avi	23.127605438232422	24.923839569091797	2
0X7B594349510CCAE4.avi	54.941524505615234	53.484375	3
0X7B5A055AF729EDF2.avi	55.63311767578125	60.672271728515625	2
0X7B73DF444BEF7269.avi	34.84318161010742	37.59397506713867	3
0X7B8F542F991D908F.avi	55.00532531738281	51.22255325317383	2
0X7B93FAE7841C1826.avi	64.80317687988281	61.346073150634766	3
0X7B982CE3A8C024F4.avi	59.581825256347656	60.285430908203125	2
0X7B9D5C68AB322E27.avi	64.7134017944336	57.369781494140625	2
0X7BA9FD251A48D45B.avi	39.27647399902344	38.77587890625	2
0X7BC611E29496FD3E.avi	54.69032669067383	57.17442321777344	2
0X7BD009AA7B30A5D8.avi	53.237178802490234	57.25602340698242	3
0X7BD38A944FB7D285.avi	48.440643310546875	45.90835189819336	1
0X7BD3D2A65C18A4CA.avi	54.2459602355957	56.53098678588867	3
0X7BD6977487C29ECF.avi	33.67876052856445	45.7841682434082	3
0X7BE6BA90FB9BC4C6.avi	58.96562576293945	59.86505889892578	2
0X7BED18C482386E18.avi	67.8426284790039	59.11902618408203	2
0X7BF746EB936C65BE.avi	59.119537353515625	59.42534637451172	2
0X7C053B5DB5BAEB83.avi	52.203125	48.686561584472656	2
0X7C202E81AFCC7010.avi	57.565452575683594	63.78631591796875	2
0X7C2B6DE932E8EB4D.avi	50.04258728027344	50.25543975830078	2
0X7C3A04F6182C79D6.avi	68.56536102294922	72.46293640136719	2
0X7C6FB8F7CE82D404.avi	36.72769546508789	43.34453582763672	2
0X7CA10684E319705F.avi	49.612857818603516	52.09940719604492	3
0X7CA15DC6A1C6DA13.avi	67.69448852539062	63.043312072753906	2
0X7CE3B7D2F8976E7D.avi	66.7635269165039	68.5873031616211	3
0X7CEA8E5FA8F3FB3F.avi	39.40302658081055	51.623451232910156	4
0X7D0223AF4A3B9955.avi	63.26840591430664	55.77543640136719	3
0X7D2C9FE972A828D3.avi	63.87714385986328	65.90618896484375	2
0X7D32BEF617ED61E9.avi	55.260658264160156	52.37276077270508	1
0X7D47E45DC22458A.avi	59.80125427246094	66.45533752441406	1
0X7D4E031123DA9E4F.avi	65.91033172607422	62.21586608886719	2
0X7D52513975CDE18F.avi	54.7393913269043	66.0377197265625	2
0X7D567F2A870FD8F0.avi	29.127012252807617	45.549312591552734	2
0X7D73E6E86837FFD9.avi	51.57415008544922	62.124114990234375	2
0X7DA74EAC9DFC2D5B.avi	56.18941879272461	61.204734802246094	1
0X7DF4117F27AA3D96.avi	55.6275749206543	57.41554641723633	2
0X7E03DC0DBBD76FFE.avi	51.369171142578125	50.928775787353516	1
0X7E09E67C095EA7C0.avi	70.50775909423828	63.88461685180664	3
0X7E17E85D21D4D683.avi	68.69107055664062	66.79185485839844	2
0X7E2E8534D07DDBE.avi	68.27400970458984	63.92720031738281	2
0X7E379B92108E37EF.avi	57.67654800415039	60.88212585449219	2
0X7E4D98875A3BF1AB.avi	63.47419357299805	58.08039093017578	5
0X7E51B1F0EBC1BD6C.avi	55.29903793334961	51.23502731323242	1
0X7E5F7C851AE9AF55.avi	56.07451629638672	57.759300231933594	2
0X7E654BC9652802D5.avi	49.287010192871094	48.13260269165039	1
0X7E655DBE953C1A73.avi	66.20364379882812	66.12655639648438	2
0X7E731D5758FB247F.avi	41.61094665527344	35.451438903808594	4
0X7E8632AE4089326E.avi	16.9077205657959	19.476205825805664	3
0X7E8CCD93D8EA9D7.avi	48.96760177612305	42.94923400878906	2
0X7EB6CE7A0EE060B0.avi	61.4597282409668	68.62022399902344	2
0X7EC67D9015EF4B0D.avi	20.605178833007812	33.57255554199219	3
0X7EC96F4D9167A448.avi	24.43284797668457	25.959646224975586	3
0X7EEA66DBE251854B.avi	35.15523147583008	34.60919952392578	2
0X7EFE1E76A839FA63.avi	68.11929321289062	66.29901123046875	2
0X7F058A3503090EC8.avi	57.86592102050781	59.769596099853516	1
0X7F4C057216F1A154.avi	60.454898834228516	61.3286018371582	2
0X7F5CB71A507DF8D1.avi	55.67947769165039	63.29039001464844	2
0X7F666F93B086F12C.avi	59.33194351196289	57.21542739868164	2
0X7F9ED6D9B7543E46.avi	55.446617126464844	63.211944580078125	2
0X7FA84CF03DD99FD3.avi	77.11256408691406	63.10462188720703	2
0X7FCE5D1FB46D6BDE.avi	67.59162139892578	65.10362243652344	4
0X7FD042711B0E1D27.avi	58.357208251953125	69.06951904296875	2
0X7FD0FEBD1D0CB00C.avi	35.062652587890625	38.47901916503906	2
0X7FE8D1F8E0376B88.avi	52.79381561279297	50.20015335083008	3
0X7FF2092E3F8724DC.avi	57.36852264404297	59.29046630859375	2
0X80BB507E25E9051.avi	61.56250762939453	67.54176330566406	2
0X827ECF66833BBA2.avi	67.15506744384766	67.81228637695312	3
0X837EE8D6BDBD824.avi	58.805599212646484	63.1131477355957	2
0X8429581F984C6A4.avi	55.18870162963867	60.28956604003906	2
0X8558D35ED09F890.avi	40.37742233276367	45.20515441894531	2
0X86643606EDB99E8.avi	53.32668685913086	56.5068473815918	3
0X868028466F66DE2.avi	56.23436737060547	45.150779724121094	2
0X871CEFF60C7274C.avi	52.85992431640625	51.2884521484375	2
0X87D7BC7C27ADD3C.avi	67.75100708007812	67.27268981933594	2
0X88E54370A17E06F.avi	47.408199310302734	47.631561279296875	2
0X8956CF90AA24E85.avi	62.383304595947266	62.847965240478516	2
0X9061772F56FB80F.avi	45.42067337036133	55.76753234863281	2
0X9190B2AF79FD1EF.avi	58.07194519042969	54.12948989868164	2
0X922773E4DBD8FDA.avi	69.43312072753906	71.39472961425781	1
0X9419D068656DB99.avi	62.90642166137695	60.97153854370117	2
0X966B4698CBD18F6.avi	22.30219268798828	28.704254150390625	2
0X96CE61C92FAEE43.avi	45.131591796875	56.50498962402344	2
0X9776C2BDF17D2F.avi	60.24148941040039	59.07162857055664	3
0X977FA9B62EA3FD1.avi	56.050621032714844	55.716007232666016	3
0X9A03DC1334986F3.avi	10.192956924438477	17.54486083984375	2
0X9BC46CA635485B6.avi	25.513134002685547	30.27008056640625	2
0X9C7E9770B314AE5.avi	56.40886688232422	63.512264251708984	2
0X9CCD9D64D3CA005.avi	67.15292358398438	71.82569885253906	2
0X9F2D61012CC7FCA.avi	60.25361633300781	57.36213302612305	2
0X9F47D732822A695.avi	61.29539108276367	61.12767028808594	2
0XA31E5D703BAE77A.avi	43.1785888671875	49.10131072998047	2
0XA684E725FD761B6.avi	56.48527145385742	54.32545471191406	4
0XA69CDEAD15F2E1A.avi	63.90631866455078	60.84895706176758	2
0XAA3E06425E1A23E.avi	33.137351989746094	45.28868103027344	1
0XAA4741B7E7194A2.avi	65.25713348388672	64.34223175048828	2
0XAB8C29BE4841CB0.avi	59.769805908203125	50.56388854980469	2
0XABB9008CDCF5A14.avi	61.985774993896484	59.577247619628906	2
0XABBDDF3F072EB3F.avi	27.473989486694336	41.55332565307617	3
0XAE25D6E1B0C1D36.avi	66.21483612060547	65.87196350097656	2
0XB11B61E6027ABCE.avi	42.983028411865234	58.893192291259766	1
0XB11E2FD02BEDD68.avi	60.14628219604492	61.98826599121094	2
0XB2586FF43C881C2.avi	57.77016830444336	58.76765441894531	2
0XB29658CF38E12F7.avi	51.14240264892578	56.67363357543945	3
0XB3FFC4AE334E9F4.avi	30.059072494506836	58.94668960571289	1
0XB5492BEC906F76C.avi	33.26453399658203	30.850078582763672	2
0XB72CF150368BAB2.avi	27.931360244750977	36.880550384521484	1
0XB731B3B5A5E2BF7.avi	62.067867279052734	58.70161437988281	2
0XB7E1867A17EDAD4.avi	59.572933197021484	65.1987075805664	2
0XB8DDFCA26AD93E2.avi	47.65253448486328	60.27030944824219	2
0XB9DA76703445AFD.avi	59.462486267089844	60.56472396850586	1
0XBA57FE6C733F574.avi	55.315181732177734	59.29362869262695	3
0XBB76A78AC119BBB.avi	57.14075469970703	60.15047073364258	3
0XBC881D0528B2788.avi	56.84867858886719	56.82935333251953	2
0XBCEAB22A81A23C1.avi	13.259963989257812	27.898664474487305	3
0XBD39E52A48060D2.avi	42.0512809753418	36.63275146484375	2
0XBDBB1C23E1D4F0D.avi	58.701263427734375	52.72499465942383	2
0XBE8C637FF9D9124.avi	75.96383666992188	71.05835723876953	1
0XC006D08601D1BFB.avi	64.71611022949219	62.89205551147461	1
0XC3CC9222A4E69E6.avi	61.17782974243164	63.82328796386719	3
0XC4F21DA269D2EE9.avi	58.532814025878906	58.91673278808594	2
0XC77F1C717BE6B6D.avi	64.62763977050781	65.69796752929688	2
0XC8D1B3C80770006.avi	16.017024993896484	20.02057647705078	2
0XC8DE2D8DB465511.avi	68.3745346069336	61.26519775390625	3
0XCDA061FD0F030DC.avi	50.52239227294922	39.034461975097656	2
0XCDC194CB936209F.avi	64.23602294921875	69.12213134765625	3
0XCEC174C2D88B511.avi	50.38833999633789	64.2666015625	3
0XCF0F0C58A0F4639.avi	57.1533203125	53.27889633178711	2
0XD00B14807A0FA2B.avi	30.119243621826172	45.520965576171875	2
0XD05D93184B12092.avi	68.30235290527344	65.62820434570312	2
0XD0955B01F39FD0C.avi	59.739437103271484	60.939998626708984	2
0XD0DC210BA3C1C9E.avi	57.22681427001953	55.98859786987305	2
0XD2023E03A8C566C.avi	64.58765411376953	68.52024841308594	2
0XD3B557874B91D0D.avi	48.8458366394043	60.109519958496094	2
0XD578E2221A216DD.avi	30.117294311523438	25.214061737060547	2
0XD5ED87EECABCE2F.avi	59.572547912597656	61.742279052734375	2
0XD79C49C010950C7.avi	67.62775421142578	64.8776626586914	3
0XDAC9597CA49DF0A.avi	57.613468170166016	58.018463134765625	2
0XE0DFD3845CCF80F.avi	17.396366119384766	19.189159393310547	1
0XE315B0A3C5BAC9E.avi	60.195919036865234	62.48125457763672	2
0XE3D4128C7719147.avi	57.07315444946289	58.46537399291992	3
0XE9217FEF2BCB4B1.avi	62.98143005371094	55.90695571899414	1
0XE9315FA2FA71674.avi	75.25764465332031	67.3595962524414	5
0XEA049B76C9061E7.avi	69.49610900878906	58.68036651611328	4
0XEC340BEA3298AE3.avi	57.87528991699219	60.34000015258789	2
0XECF82DC9301EE77.avi	63.867919921875	64.55622100830078	2
0XF557EF658FD13D0.avi	52.83665084838867	58.02306365966797	2
0XF6661AF354401A5.avi	64.82958221435547	59.61549377441406	3
0XF829F634971A0F7.avi	65.12550354003906	61.65752410888672	2
0XFE6E32991136338.avi	32.78324890136719	31.41489601135254	1
0X5DD5283AC43CCDD1.avi	62.69187545776367	58.962318420410156	2
