## Supplementary material for "Ejection fraction on a budget: mapping the accuracy-compute trade space for video-based ejection fraction estimation": S1 Dataset: 3b_r2dpool_f16_p4.pred.csv

file	ef_true	ef_pred	n_clips
0X100CF05D141FF143.avi	55.95178985595703	57.97098922729492	3
0X1012703CDC1436FE.avi	41.01442337036133	44.41408157348633	3
0X102CFB07F752AAE6.avi	50.79471969604492	57.98008346557617	3
0X105B9EF57DE45DCB.avi	50.63498306274414	45.564056396484375	3
0X10A28877E97DF540.avi	63.098087310791016	62.94111251831055	3
0X10B7505562B0A702.avi	58.49443817138672	42.99845886230469	2
0X10F6FD4A9C6A458E.avi	67.3815689086914	57.32154083251953	2
0X111EDA8A1E44169C.avi	57.284908294677734	59.93459701538086	1
0X1129FFF0D45D7EFF.avi	59.91860580444336	52.76071548461914	3
0X112D0A3D2ACB8800.avi	61.026824951171875	56.8513298034668	3
0X112EF236E1F676E4.avi	61.73581314086914	66.98038482666016	2
0X11303E45952732BD.avi	53.54182052612305	53.596500396728516	3
0X1131FB2A374D34F5.avi	55.05341339111328	51.5301628112793	5
0X114B58E6B34E55F1.avi	45.08211898803711	55.83331298828125	2
0X1167650B8BEFF863.avi	68.1917495727539	59.76026916503906	3
0X11DD5C8CC2A4D225.avi	67.39962768554688	68.9049301147461	2
0X126C02C8B984672B.avi	58.95600509643555	55.1102409362793	2
0X126D2362E5A0A3E2.avi	59.611900329589844	56.960845947265625	2
0X127A2C51D192532D.avi	53.114402770996094	61.654945373535156	2
0X129133A90A61A59D.avi	19.06633186340332	27.034282684326172	2
0X129ED481CEECBD9.avi	58.53067398071289	57.5860710144043	3
0X132C1E8DBB715D1D.avi	65.3132095336914	59.750179290771484	3
0X1335F88662E38FD5.avi	54.59815979003906	57.54841232299805	3
0X13881965FA7312E.avi	58.31349182128906	55.661441802978516	1
0X138BF0FABD298C5.avi	55.81328201293945	60.39809036254883	3
0X13ACF1360A23F50F.avi	65.16207885742188	61.288326263427734	2
0X13CE2039E2D706A.avi	25.3804988861084	36.363651275634766	3
0X13F7CAB4C719ACA3.avi	44.9671516418457	37.13603973388672	2
0X14017B26554F7A5E.avi	67.66090393066406	63.341522216796875	2
0X1412F3A856C40C82.avi	67.04219818115234	65.10501098632812	1
0X1439627ADB475793.avi	68.28650665283203	53.4911994934082	2
0X1453F1CB3615D8E6.avi	54.10393524169922	59.05498504638672	2
0X148FFCBF4D0C398F.avi	65.64154052734375	59.16344451904297	2
0X1498806542CEE367.avi	45.953678131103516	53.0917854309082	1
0X14C05BE120AEAFA3.avi	68.1236343383789	56.62098693847656	2
0X14DDD7911ED612B8.avi	61.95549774169922	52.068939208984375	3
0X152F36A552DD2930.avi	62.41411209106445	61.38998031616211	2
0X1545ED054E5CE01D.avi	66.29084014892578	62.394447326660156	2
0X158B03C45BB55DAC.avi	64.95909881591797	47.770538330078125	2
0X1592A79667250EA1.avi	61.8170166015625	60.754730224609375	3
0X15BA82A1F6BF8B6.avi	57.579742431640625	59.7499885559082	2
0X15C0D7DBFF8E4FC8.avi	34.77069854736328	57.98770523071289	3
0X15CC6C50F1763B61.avi	50.160037994384766	51.76543426513672	2
0X15E22119724FDD7D.avi	67.41590118408203	62.94133377075195	3
0X15E987778BEC99D5.avi	58.29153823852539	55.358642578125	2
0X1623BBE488F0EC89.avi	52.01438522338867	46.401329040527344	2
0X1689802F6D3093D2.avi	61.245445251464844	57.20671081542969	2
0X16FC9AA0AD5D8136.avi	23.176137924194336	34.387813568115234	2
0X1702B6CCB7E8812B.avi	58.53013229370117	60.1675910949707	2
0X170F2698C1A90A77.avi	57.281368255615234	56.08635330200195	3
0X171A7C9E7E1129D.avi	31.06439781188965	40.69933319091797	2
0X171B390B95FD0FAE.avi	57.77307891845703	58.28400802612305	2
0X171B52ED0054DF49.avi	59.30533218383789	62.32856369018555	4
0X171CF9695943319A.avi	65.42848205566406	61.257572174072266	2
0X171FD888481D524D.avi	64.05658721923828	56.20573425292969	3
0X174090E59512E733.avi	57.74304962158203	56.52882766723633	3
0X176C1E76AD804467.avi	57.98577117919922	52.51118850708008	3
0X178269A4C18FC6B.avi	60.751220703125	63.194095611572266	2
0X17828CD670289D36.avi	66.88999938964844	57.45220947265625	2
0X179B579A585FF160.avi	44.86298370361328	35.58827209472656	2
0X179D5051F8526C08.avi	19.296844482421875	27.909595489501953	2
0X17E51BF21235E28B.avi	58.31282043457031	63.34415054321289	1
0X17FD9808C073BC07.avi	69.7344970703125	65.08179473876953	3
0X1815E6741A8B2CFA.avi	63.713924407958984	61.84148406982422	2
0X18353D8F5AB7B324.avi	69.83819580078125	64.18946075439453	3
0X184DEB337FF5AB9.avi	68.70516967773438	62.31999206542969	2
0X1858AFC9464E1463.avi	21.461122512817383	54.19013595581055	1
0X185D65EA647B5C61.avi	62.0941047668457	64.23174285888672	3
0X18610C37F29E80E4.avi	71.61378479003906	60.54410934448242	15
0X1870E70784D77469.avi	61.43323516845703	54.737953186035156	2
0X18916084CE523264.avi	75.89429473876953	66.51419830322266	2
0X18989A4754914D96.avi	69.22048950195312	66.52210998535156	1
0X18BA5512BE5D6FFA.avi	55.251319885253906	69.32791137695312	2
0X18E7B26CAD98175.avi	65.23751068115234	69.70977783203125	3
0X19063156A3F3C14E.avi	64.36973571777344	62.98590087890625	3
0X19359F9246BB8A33.avi	66.19120788574219	57.71609115600586	1
0X195D3B45D8A0DB2D.avi	62.26871109008789	65.94117736816406	2
0X1999533C6100442C.avi	69.33659362792969	60.71266174316406	2
0X19B044F932C6BC6C.avi	64.02738189697266	57.76393508911133	3
0X19BCCFDA31770A23.avi	65.32429504394531	59.26493835449219	2
0X19DF9461CA5F498F.avi	69.67632293701172	59.46858596801758	3
0X19E240FFEFEBBD.avi	66.04324340820312	61.04262161254883	2
0X19E42A10F0077B9F.avi	27.915794372558594	37.43171691894531	2
0X19EA5CB11FC1BC78.avi	68.26176452636719	67.51176452636719	2
0X1A05829AEDF6C65.avi	64.07804870605469	62.590972900390625	2
0X1A193A8138F4DD0F.avi	64.09391021728516	69.40667724609375	2
0X1A3D565B371DC573.avi	58.83346176147461	56.6032600402832	5
0X1A481BE9AE4F2DCD.avi	68.91312408447266	59.23130798339844	2
0X1A58C9DFE12C7953.avi	58.585025787353516	56.51442337036133	1
0X1A5FAE3F9D37794E.avi	53.515907287597656	61.03091049194336	2
0X1A8D85542DBE8204.avi	58.21377944946289	44.64122772216797	2
0X1AA30623C1AE4641.avi	69.00624084472656	63.01042938232422	2
0X1AA8E4C0155A02E0.avi	63.91192626953125	65.55946350097656	2
0X1AADD51FAA94E4E.avi	63.83289337158203	63.54730987548828	2
0X1AB987597AF39E3B.avi	32.014549255371094	38.36540603637695	3
0X1ACB73BE8C1F2C0C.avi	65.70024108886719	62.109554290771484	1
0X1ADDEA184822F38E.avi	55.13373565673828	63.67705535888672	2
0X1AEE3CDCAEC1A61.avi	58.03351974487305	62.378990173339844	2
0X1B2BCDAE290F6015.avi	28.41270637512207	48.00804901123047	2
0X1B4F427BC662B727.avi	48.86799621582031	55.9770393371582	1
0X1B54B78D0A2101E4.avi	58.02548599243164	55.546356201171875	2
0X1B8DC2233ED16EA9.avi	56.1623420715332	61.28800964355469	2
0X1BDA3760E526CD15.avi	23.861347198486328	22.573150634765625	3
0X1BDEEC24D5FC570C.avi	60.677940368652344	60.55998611450195	2
0X1C1F4EA2045C5402.avi	51.34959411621094	43.89189147949219	3
0X1C32622E5515DFF5.avi	67.42833709716797	51.26940155029297	4
0X1C48B213563D806E.avi	40.03082275390625	45.080718994140625	2
0X1C71836EDBA989E0.avi	45.20270919799805	46.350833892822266	3
0X1C8C0CE25970C40.avi	55.99568557739258	58.325843811035156	1
0X1CB9B564C2B0F615.avi	57.473880767822266	48.476558685302734	2
0X1CDE7FECA3A1754B.avi	50.892398834228516	52.00093460083008	2
0X1CF4B07994B62DBB.avi	71.29609680175781	60.515052795410156	1
0X1D181F5019010E4B.avi	50.30845260620117	62.19240951538086	2
0X1D24CEA29A24560B.avi	63.117469787597656	53.5141716003418	2
0X1D393AED88F9D056.avi	45.31716537475586	50.0950813293457	3
0X1D484F34365B129A.avi	59.80220031738281	63.52470016479492	3
0X1D531494AA297EA7.avi	63.40061569213867	54.23128890991211	1
0X1D7D9F50E7714DF3.avi	57.177303314208984	58.412349700927734	2
0X1D855297E0E75B59.avi	55.18210220336914	58.03852844238281	2
0X1D865EBAD1A947E4.avi	34.31033706665039	19.60740852355957	1
0X1D89AB9610940667.avi	30.454116821289062	41.085697174072266	3
0X1DA42DFD1ADF56A2.avi	61.78749084472656	58.431522369384766	2
0X1DAFA784FB6CD2DC.avi	55.688621520996094	54.23662185668945	3
0X1DB488AC3583E3D6.avi	65.51980590820312	59.91217803955078	2
0X1DBA02F07308FF4.avi	57.65013885498047	60.297523498535156	2
0X1DCD463A9C38E795.avi	63.663307189941406	60.949806213378906	2
0X1DE841B07C0641E5.avi	54.46426773071289	49.77412033081055	3
0X1E12EEE43FD913E5.avi	63.19669723510742	60.04982376098633	2
0X1E433E7966FD7332.avi	27.628849029541016	45.99256134033203	2
0X1E50146E7EAFF53E.avi	33.94753646850586	37.90524673461914	4
0X1E611525E31DDA7B.avi	61.77393341064453	63.462486267089844	2
0X1EA0FB82B5B28F2F.avi	54.84426498413086	53.697914123535156	2
0X1EA3EC569C1E2C60.avi	61.871803283691406	64.24602508544922	3
0X1EAA8A2138A834E0.avi	63.4638671875	68.2442855834961	2
0X1EB9E86F4FA26B5B.avi	65.12405395507812	54.160003662109375	2
0X1EDA0F3F33F97A9D.avi	34.9788818359375	49.674537658691406	2
0X1EDC550222BB3CB7.avi	59.02246856689453	62.48994445800781	3
0X1EF35FFC92F4F554.avi	61.392024993896484	54.52806854248047	7
0X1F16283D4711432A.avi	59.15107727050781	54.563720703125	2
0X1F2549CEA36F670D.avi	60.97300720214844	59.90943145751953	2
0X1F30E6AC3FE50EE3.avi	46.02938461303711	58.6253776550293	3
0X1F341EB2BB60BC7E.avi	64.773681640625	65.9901123046875	2
0X1F3A4CF3F7A776F2.avi	61.9044075012207	59.340179443359375	2
0X1F7368994CBAFA05.avi	61.84531021118164	49.79248046875	2
0X1F8D2F8CEE622FC2.avi	62.13211441040039	63.6107177734375	3
0X1F9860EB836A4AD5.avi	56.25416946411133	58.447933197021484	13
0X1FA393110F28F205.avi	50.017601013183594	47.41765594482422	2
0X1FA69C9259AB1323.avi	61.2002067565918	57.599788665771484	3
0X1FF210ABA6FAF49B.avi	44.526397705078125	51.996185302734375	3
0X1FF8C2A15819C013.avi	59.881168365478516	62.32810974121094	2
0X2006B85D0AC90B99.avi	61.948150634765625	60.993927001953125	3
0X2006F373AD037FB0.avi	67.14119720458984	54.3588752746582	1
0X2012F90A3894AE6C.avi	68.10767364501953	66.54891967773438	2
0X203B9F42F7B63F18.avi	58.5922966003418	61.0933952331543	3
0X2049B43FE38C7E52.avi	55.689735412597656	57.90563201904297	1
0X204EABEBB4C346A7.avi	56.00838088989258	54.70989990234375	3
0X2077ABE141A56534.avi	65.43380737304688	55.177955627441406	2
0X208160FB0725991.avi	67.66631317138672	68.59423065185547	2
0X20A9585822B9B71D.avi	67.6361312866211	63.70014572143555	2
0X20AEF825025712FA.avi	63.835880279541016	64.76121520996094	1
0X20C87FB09C5485FA.avi	55.123817443847656	57.51656723022461	2
0X20DC0F2BB24C0B14.avi	65.3614501953125	60.66529846191406	3
0X20F0ECA9A407E292.avi	69.20531463623047	62.64643478393555	3
0X20F33082C8E339A5.avi	63.978721618652344	66.05660247802734	2
0X20F3D05837705ED2.avi	26.978633880615234	32.51018142700195	1
0X20FDE60EA17CDF97.avi	62.8578987121582	61.489166259765625	4
0X210265FBDA5360AE.avi	55.11130905151367	57.70750427246094	2
0X211D307253ACBEE7.avi	10.661108016967773	52.413055419921875	2
0X21494E0B4F352AA.avi	65.68904113769531	65.6270523071289	2
0X216C953D364C7BE5.avi	62.02793884277344	62.03206253051758	3
0X217EB21B6C3068DF.avi	62.36872100830078	57.89977264404297	2
0X2190CC524D8A3203.avi	58.76420593261719	59.09349822998047	2
0X21E519C28BC94C65.avi	64.55046844482422	66.69624328613281	2
0X22164FE4DE644483.avi	62.431297302246094	62.965396881103516	3
0X22241B85FF21816D.avi	45.31391906738281	54.59929275512695	3
0X2230D32DA2165960.avi	56.1935920715332	56.553367614746094	2
0X22390EC6147E56F5.avi	63.818359375	63.24540328979492	2
0X224D087937470C14.avi	45.25373840332031	60.237548828125	4
0X228D178D820A29A2.avi	56.14546203613281	60.57386016845703	2
0X2295D5A3C8F9AF68.avi	70.02263641357422	64.4032211303711	4
0X229B538A0319227C.avi	57.00502014160156	42.78847122192383	2
0X22FAC36B13D3526C.avi	43.466400146484375	54.87647247314453	2
0X23229F0B64DC9FAE.avi	56.45492935180664	59.13688659667969	2
0X232DAB0AE399625D.avi	67.65190887451172	67.54705047607422	3
0X233DCAFBF90253C7.avi	26.92399024963379	22.463186264038086	1
0X233E8DAD9CD641F2.avi	58.004817962646484	59.72442626953125	3
0X23419AB4EA378B47.avi	58.924156188964844	53.93893814086914	1
0X234F388F6AF6AC9C.avi	58.97880935668945	67.06742858886719	2
0X23646D0D797339F6.avi	60.05979919433594	63.20882797241211	1
0X237A158C025A28E5.avi	61.23707580566406	61.205711364746094	2
0X238824F40F11736F.avi	60.021060943603516	67.4985580444336	2
0X23DF57D03E5E2F9B.avi	68.1021499633789	61.19047927856445	1
0X23FCF45E798060D0.avi	59.49168014526367	61.10162353515625	3
0X241E08BD87DD9251.avi	63.905426025390625	59.56997299194336	2
0X24362254069DD61B.avi	68.59397888183594	68.8320083618164	2
0X24429BE93EA20EA0.avi	61.36686706542969	62.55225372314453	2
0X2461DF4B5870DBC4.avi	27.645145416259766	34.06184387207031	1
0X246B8C7FCA4D818D.avi	55.29497528076172	62.024070739746094	2
0X24708E2D3F05391F.avi	63.20488357543945	63.39158248901367	2
0X247FC8D31B4E44B7.avi	61.90507507324219	61.46702194213867	3
0X2485A9135A333814.avi	59.21238327026367	51.80874252319336	3
0X249901C1E8BF28AA.avi	66.0281982421875	56.82410430908203	2
0X24B3D97148F6484B.avi	58.93997573852539	61.64842987060547	2
0X24C05ADF764D0216.avi	55.531227111816406	57.945030212402344	2
0X24DBD52BC75C4180.avi	56.9219970703125	63.51329803466797	2
0X250244FCEBCBC052.avi	58.075035095214844	52.05625534057617	3
0X2507255D8DC30B4E.avi	66.8120346069336	52.95834732055664	2
0X255D1BAE852D2D09.avi	63.638954162597656	60.43589782714844	2
0X25651736878239CE.avi	58.754886627197266	60.358211517333984	1
0X259CBD1FA6358DC.avi	57.9473991394043	60.696868896484375	3
0X25B0A5E678CC4D13.avi	58.8702392578125	63.69324493408203	2
0X25BD4EC399A57695.avi	81.59477996826172	63.93226623535156	1
0X25C4CF4384EAA0FA.avi	65.00093078613281	58.61310577392578	2
0X25E1A2FEB38D5C1A.avi	56.537628173828125	55.83355712890625	2
0X260767549892A590.avi	30.400711059570312	56.526702880859375	1
0X26444E1ACD4FE90F.avi	57.753849029541016	61.18173599243164	1
0X2649959DDB6CA52B.avi	68.28022766113281	62.36717987060547	2
0X264B6A93D7EE624A.avi	42.8509635925293	56.0501594543457	3
0X2676C392F6C80EBD.avi	58.14215087890625	59.184776306152344	2
0X269BDCE2A6A294AB.avi	56.22789001464844	53.611026763916016	2
0X26A12BDA55DE0DDE.avi	29.102008819580078	48.14543914794922	2
0X26CF0F0BCD885F65.avi	60.89311218261719	58.778114318847656	2
0X27250C8B6DF1D971.avi	79.70732879638672	70.3410873413086	2
0X2728207F531EE47D.avi	68.1709213256836	69.16484832763672	3
0X272A1770B9F8E6A0.avi	19.306129455566406	23.321260452270508	2
0X2753C50A8B05D7D5.avi	58.28607940673828	50.431514739990234	2
0X2754B4D0ABE17BD0.avi	25.575035095214844	45.8612060546875	2
0X2755371160DC96FC.avi	55.386287689208984	55.83454513549805	3
0X276409ED976E48CA.avi	68.60530090332031	57.66250228881836	3
0X2768CE554B3E0BED.avi	62.646305084228516	61.297752380371094	2
0X279CA7868FB35FB2.avi	56.544315338134766	59.683189392089844	2
0X27A4A5840BC00390.avi	54.824588775634766	61.346839904785156	2
0X27AD2D53372C8B2C.avi	64.3463134765625	58.11280822753906	3
0X27BBC1D9367BD3F.avi	55.892433166503906	53.27894973754883	3
0X27C871612E887EF6.avi	64.73040771484375	63.52033615112305	2
0X27E5A824236613DF.avi	50.123878479003906	47.3859977722168	2
0X27EBBB70B35C2BDF.avi	66.09044647216797	60.8404655456543	3
0X2837905EB4C648A6.avi	58.7081184387207	63.991580963134766	4
0X283EA34320D8C58B.avi	59.50681686401367	60.91136932373047	2
0X2841EE2AE1958F10.avi	58.15629959106445	61.640235900878906	2
0X2851818C006989E0.avi	66.29875183105469	61.03254318237305	3
0X28712788DD9BC1B6.avi	21.946392059326172	26.205862045288086	2
0X287940BA389ACFE8.avi	55.18852233886719	50.46368408203125	3
0X287AFCC7F6DEED83.avi	60.993858337402344	60.983394622802734	6
0X2889D8C33077C148.avi	69.14466857910156	58.2460823059082	3
0X28957333BC12D494.avi	60.075279235839844	56.1077766418457	3
0X28B8302CC1B2FCB.avi	71.928955078125	62.07740783691406	2
0X28DDDD1528582978.avi	62.05580520629883	62.35774612426758	2
0X28EDD31B54CBEBD9.avi	42.17267990112305	58.4232177734375	2
0X29044407543B4ED0.avi	14.804924964904785	31.602739334106445	1
0X292971284482F563.avi	55.947818756103516	53.48605728149414	3
0X29372D09CBD2D8D0.avi	60.52532196044922	58.43050003051758	2
0X29582FA0A66ECA89.avi	47.421875	36.998470306396484	2
0X296284667D0B48F7.avi	61.905479431152344	62.484046936035156	2
0X2973BE861413FD44.avi	57.74055099487305	57.335418701171875	3
0X299A88D5675F49D0.avi	54.88984298706055	58.75749206542969	2
0X29C990BE357DA21C.avi	66.89851379394531	59.44341278076172	2
0X29E5CE47FBC8961D.avi	60.33258819580078	59.19074630737305	3
0X29E66C557C99EC32.avi	65.51995086669922	69.581298828125	2
0X29EA5EC080FF78D6.avi	62.80764389038086	52.936180114746094	2
0X29F98334C8C86ACF.avi	56.080291748046875	60.584991455078125	1
0X29FDE0A4498AB572.avi	29.23874855041504	28.975187301635742	3
0X2A179DC26614D64F.avi	65.0257797241211	63.545928955078125	3
0X2A777BDE3B51C189.avi	66.34635162353516	64.0474624633789	2
0X2A8DA996FB52D5CB.avi	55.32998275756836	54.694271087646484	2
0X2A928235B332DBCF.avi	56.44545364379883	53.681884765625	2
0X2ACEC865BDA02BE4.avi	66.69046020507812	62.74457931518555	1
0X2ADEADB93D232F1F.avi	58.80821990966797	63.51350021362305	1
0X2AF780DBAFAEE9DD.avi	61.46183776855469	66.7835922241211	2
0X2AFCAC3003694C4D.avi	48.121219635009766	52.90488052368164	2
0X2B25C29EF3612FD9.avi	60.98603439331055	59.27416229248047	2
0X2B559592BBB6E421.avi	61.46028137207031	60.6090087890625	4
0X2B76F1C5F5D0466D.avi	59.29953384399414	66.06329345703125	2
0X2B7ABC059BB8090D.avi	62.07736587524414	69.24180603027344	1
0X2B81FE1EF971B25A.avi	63.85310363769531	64.89094543457031	2
0X2B867271589725B9.avi	56.68150329589844	57.5018424987793	2
0X2B9185D91BBE0E97.avi	68.9017562866211	56.97818374633789	1
0X2B974E47EADA843.avi	48.389923095703125	53.2642936706543	2
0X2BC272DCF674E2FC.avi	65.0671615600586	62.57656478881836	1
0X2BC37749440CC632.avi	28.14412498474121	38.147308349609375	2
0X2BDE03448DF23DEB.avi	59.97603225708008	43.328739166259766	2
0X2BDFE5712EFDDD47.avi	58.44900131225586	59.8692626953125	3
0X2BF66637343A27ED.avi	18.537378311157227	31.011207580566406	1
0X2C12A8B71D39E8DA.avi	43.30049133300781	39.76202392578125	2
0X2C34E713BB4D3308.avi	52.205074310302734	55.20535659790039	3
0X2C41E0CF2733C297.avi	63.761680603027344	55.38847732543945	3
0X2C45F28244AF0456.avi	63.57181167602539	60.74360656738281	2
0X2C871D22AD5EAD1A.avi	44.3177490234375	38.7373046875	2
0X2C87657038E600E4.avi	60.993507385253906	64.24665832519531	2
0X2C90DA7EB02FCCD2.avi	57.16055679321289	57.95072937011719	2
0X2C91EA24C7C0B398.avi	70.03618621826172	65.0421371459961	2
0X2CA927607A7AB65A.avi	50.34684371948242	57.66759490966797	1
0X2CAA96B0D5EB2D62.avi	22.659433364868164	22.079233169555664	1
0X2CB0D18E525D7C37.avi	60.7134895324707	58.17072677612305	2
0X2CBCF722CBB5B80D.avi	27.115495681762695	27.861854553222656	2
0X2CC9EEC1D61BB2BF.avi	62.77619552612305	63.43205642700195	2
0X2D1062571172E8A7.avi	48.60773849487305	52.14387893676758	3
0X2D34C7C038A1E3D2.avi	60.59199142456055	55.87577438354492	3
0X2D3E3C182D1459C8.avi	74.04566955566406	59.32488250732422	1
0X2D4304FA6A09F93E.avi	23.177474975585938	51.79136276245117	7
0X2D658517E159F3F4.avi	59.832881927490234	46.598350524902344	2
0X2D66386606994937.avi	66.42052459716797	65.59590148925781	2
0X2D6CA36A674EDC8F.avi	39.88760757446289	40.1925048828125	2
0X2D8A896770271A60.avi	42.502803802490234	51.15690231323242	3
0X2D9E50E6BDB7CF9.avi	57.21293640136719	58.4749755859375	2
0X2DAE446A22A6038.avi	48.365360260009766	49.13460159301758	3
0X2DC355CC1C2B3876.avi	59.67457962036133	63.61243438720703	2
0X2DDA61D944C9F9C3.avi	65.04483032226562	58.50677490234375	2
0X2DEC11BFCC04AD8.avi	60.149620056152344	53.073631286621094	4
0X2DEDA110B28EFD48.avi	63.14752960205078	62.1074104309082	2
0X2DF88C27BB20C25D.avi	43.89854431152344	58.43971633911133	3
0X2E19B6DE8518F7FD.avi	55.31689453125	56.60730743408203	2
0X2E733C8B779C06B7.avi	32.34396743774414	46.76068115234375	2
0X2E77A82F2D70D940.avi	61.516456604003906	68.51792907714844	2
0X2E8342A7771D0391.avi	67.27046203613281	66.16160583496094	1
0X2EAF0F81176431E0.avi	63.23149108886719	67.63668823242188	2
0X2EB86B8EAE0A26F0.avi	59.332847595214844	59.52992630004883	3
0X2EB93A2E4548142E.avi	33.28185272216797	43.3166389465332	2
0X2ECE3ECC0BF62256.avi	63.08476257324219	59.549095153808594	2
0X2EDDFC5697535B9C.avi	61.15178680419922	44.77781677246094	3
0X2F094CEC2EEA4606.avi	53.40563201904297	54.810821533203125	3
0X2F290311A5574772.avi	60.27167892456055	61.27732849121094	2
0X2F29E8E7691D0E32.avi	63.80168914794922	63.954254150390625	3
0X2F2A34E211A5A1FE.avi	51.01427459716797	53.62772750854492	1
0X2F80BA0880335F5B.avi	70.2991714477539	59.89992141723633	5
0X2FA86741F726D47C.avi	61.26995849609375	57.52769470214844	2
0X2FAFDA5737784951.avi	28.423316955566406	36.014469146728516	2
0X2FDF24DB8EF1CE4D.avi	74.3765640258789	70.05892944335938	2
0X2FF0C9AF0BDAE066.avi	65.519287109375	61.64836883544922	2
0X2FF33D4035E666DB.avi	67.76721954345703	68.2442626953125	3
0X2FFB2D1F3A52F4AF.avi	57.76255416870117	62.88105773925781	2
0X30274DCF9BBA567F.avi	66.10294342041016	60.70491409301758	4
0X30478F96BBD1A142.avi	24.73482894897461	58.35179901123047	2
0X305C73A65134962D.avi	24.634868621826172	30.924304962158203	2
0X306001BA85006E21.avi	55.14674758911133	63.01158142089844	2
0X3070B9FC19EEA1A8.avi	24.935806274414062	33.56757354736328	1
0X3077040EC90D916D.avi	46.84172439575195	39.14762878417969	2
0X309AD0F57E1C81B2.avi	60.86814880371094	63.08366775512695	3
0X30A216CE9B22EF5.avi	69.86373901367188	70.49417114257812	6
0X30C6E212959E3A90.avi	50.31789779663086	47.18852615356445	2
0X30CAEB4DADB146B.avi	54.621402740478516	63.07586669921875	2
0X30DF42C999969D67.avi	30.043306350708008	52.917198181152344	2
0X30F59532488B7385.avi	69.22633361816406	63.47702407836914	1
0X3112D11F241CFEC2.avi	52.98338317871094	55.14133834838867	1
0X312454CBA4A7D4F2.avi	48.83287811279297	60.53453063964844	2
0X3154AED0655FDFA.avi	62.33339309692383	61.06207275390625	3
0X31875024C412A9E.avi	75.57198333740234	63.206932067871094	2
0X3191F7851F57ECC5.avi	63.39623260498047	62.348487854003906	2
0X31B6E6B67B97806A.avi	40.42700958251953	55.98326873779297	2
0X31D3AE2E06F1566E.avi	50.06117248535156	59.836151123046875	2
0X31FCB82628884EF3.avi	58.86753845214844	67.460693359375	2
0X3224EE34E8450170.avi	53.62386703491211	56.406463623046875	2
0X32312BC4DF1CD8A3.avi	31.084531784057617	54.044471740722656	2
0X3237F0FD286478F9.avi	57.10976791381836	57.8015022277832	2
0X3285FE374F563092.avi	37.81100845336914	54.256710052490234	3
0X3289775294422CD9.avi	24.26634979248047	24.802345275878906	2
0X32AFF6A0BED73A67.avi	61.60788345336914	75.7076187133789	3
0X32D38BB19B226A8C.avi	60.16925811767578	62.90692901611328	2
0X33102FE7080DF430.avi	53.55028533935547	63.426963806152344	5
0X3319F092B34E5C6E.avi	59.543704986572266	58.612430572509766	2
0X331C177536F2D6A7.avi	58.32027816772461	63.448429107666016	3
0X331FA2EFD16DD71F.avi	66.35662078857422	59.5888786315918	2
0X3327607103BF5410.avi	64.40045166015625	60.57780456542969	2
0X333A6598916DD19.avi	65.82425689697266	60.99536895751953	1
0X333FD98F27A8A355.avi	45.99070358276367	56.642822265625	2
0X334F8452094FF33E.avi	56.45126724243164	59.94713592529297	2
0X3351369E8117D69F.avi	64.8206787109375	65.20259094238281	2
0X336E68E12F89AB87.avi	58.40993881225586	57.438507080078125	2
0X33801E24EDECD5DE.avi	60.38318634033203	52.59242248535156	3
0X3395476F5A327AEC.avi	62.46281433105469	65.01392364501953	1
0X339EDBDA0782AA12.avi	61.201229095458984	61.41515350341797	2
0X33B931135755C02D.avi	62.571861267089844	69.33238983154297	3
0X33C02A3FE1E3BB60.avi	59.583038330078125	60.39189910888672	5
0X33C3D95C20A0D931.avi	45.173744201660156	59.820499420166016	1
0X33DC75C67339384A.avi	69.3514404296875	50.64139938354492	5
0X34093F356D30ECBD.avi	32.27399826049805	46.57763671875	3
0X340D3CA7C92DC723.avi	26.174171447753906	43.46712875366211	1
0X341EC20E83B0B356.avi	59.759979248046875	61.15070724487305	3
0X342BECBDEC226B4B.avi	62.16225051879883	47.62353515625	2
0X344A1BA4E101C1A3.avi	50.465641021728516	56.44635009765625	2
0X345D4E0B1B2EBAA1.avi	84.45235443115234	63.4771614074707	3
0X347C08CBDD9C7630.avi	65.44673919677734	51.065406799316406	1
0X3486DE177009C0A7.avi	24.842864990234375	20.280519485473633	2
0X3491A2D8671884AA.avi	59.67032241821289	59.155826568603516	2
0X349290B231655FCF.avi	42.77457046508789	30.07099723815918	1
0X34B0D3390808FB87.avi	64.19701385498047	54.397552490234375	3
0X34C28111C4C125E0.avi	55.6141471862793	60.81578826904297	2
0X34F7CF2069479824.avi	20.3576602935791	24.205812454223633	1
0X3503A92D7637451.avi	31.799760818481445	57.65602111816406	2
0X350C03638EC233F6.avi	44.8983154296875	58.99382019042969	2
0X350E5D4955052AFA.avi	19.81245231628418	24.842416763305664	2
0X3527A0143356B7F5.avi	42.09044647216797	47.156280517578125	3
0X353B18E085493A52.avi	54.79507827758789	61.321380615234375	3
0X354F4B874AED071B.avi	59.204261779785156	51.91990280151367	3
0X3562C155F79822B7.avi	54.69938278198242	62.139732360839844	2
0X3587945D9CB88758.avi	55.36408996582031	57.368064880371094	2
0X35943DCDA257FB3F.avi	55.684696197509766	59.39992904663086	3
0X35A78A31D8EC3E08.avi	43.98560333251953	41.77024841308594	4
0X35C02A1D71E0F261.avi	57.00515365600586	64.39479064941406	2
0X35D71675B11A8F12.avi	62.07952880859375	69.51514434814453	3
0X35DFFC5BC8995375.avi	62.032352447509766	59.29307174682617	3
0X36212648EAFF0B89.avi	38.545867919921875	60.10054397583008	2
0X365F36B9859AED91.avi	55.753440856933594	44.18439483642578	2
0X36715FD73D74BF39.avi	36.01279067993164	41.582969665527344	2
0X367B540BD67522AF.avi	74.020751953125	69.28462219238281	2
0X3693F13626B9A3E1.avi	44.9500846862793	39.42240524291992	3
0X36C8D17C4AA7C806.avi	58.8147087097168	56.262901306152344	2
0X36CCD2D8878BA51D.avi	60.524967193603516	63.775291442871094	2
0X36DFB3273B20DF4B.avi	60.39635467529297	57.92606735229492	2
0X36E1B0D2F55F5083.avi	62.437320709228516	58.768611907958984	3
0X370587577A29EA9.avi	57.754756927490234	63.284339904785156	2
0X37671D9D80CCE804.avi	52.28337097167969	48.826171875	2
0X379CA9FEA4B8D934.avi	67.7916259765625	75.37213897705078	2
0X37BFEEF205E5ACA3.avi	56.5333251953125	54.246620178222656	2
0X37C22AD689BE34F.avi	64.03788757324219	64.13294219970703	3
0X37E6E6434A0C815B.avi	64.29385375976562	59.29454040527344	3
0X37FF2E02E64FDC8A.avi	67.78271484375	57.62391662597656	2
0X381864BFF92B7437.avi	67.05632019042969	56.02522659301758	3
0X381A1032716BDFE3.avi	41.234188079833984	30.57365608215332	1
0X3847FF474B4D4AEB.avi	62.99658966064453	62.13985061645508	3
0X384A037668246F4E.avi	24.434295654296875	23.632736206054688	2
0X38553A64F1845D6.avi	66.54589080810547	62.44287109375	3
0X385C5071980C3241.avi	66.2337646484375	65.13238525390625	3
0X38638F441D35402.avi	43.31341552734375	29.315784454345703	2
0X386924A6B430342A.avi	42.023136138916016	51.4290771484375	2
0X3869ABCAB47DF8C9.avi	62.37874984741211	59.75180435180664	2
0X387F179AFBFB9768.avi	66.34063720703125	51.922576904296875	1
0X389455E41FE5B36.avi	41.69319152832031	48.46445846557617	2
0X38AF259B8CB9ED38.avi	46.482513427734375	54.88284683227539	2
0X38B128C923F9718F.avi	21.99462890625	23.70823097229004	1
0X38D61BFC461E6880.avi	47.95281982421875	56.8997688293457	2
0X38D92BC43C1543C0.avi	67.12738800048828	67.19949340820312	2
0X38E252DBA241D7A7.avi	55.495731353759766	61.40141296386719	2
0X39051FE34AF2ABF2.avi	65.22280883789062	64.5035629272461	3
0X395E507F8ECA4193.avi	60.50922775268555	62.915122985839844	2
0X398111BC19E289A6.avi	65.20563507080078	67.22445678710938	2
0X39812AAD22D1087E.avi	27.048213958740234	51.67379379272461	1
0X39B358EAE5C1A47.avi	58.137611389160156	50.12221908569336	3
0X39E3FD0C9DB2E14C.avi	49.696258544921875	42.12911605834961	1
0X39EF484992C44E9D.avi	66.31279754638672	65.96400451660156	2
0X39F7878941FCCEE3.avi	66.2236328125	62.079586029052734	1
0X3A067F55DF845A2E.avi	52.540950775146484	53.75970458984375	3
0X3A170C20A679FBB4.avi	51.21393966674805	62.40585708618164	3
0X3A24403843DE9A9F.avi	64.21707916259766	57.51328659057617	3
0X3A46A45145C2FF9B.avi	58.50868225097656	58.91776657104492	3
0X3A6035ED10B83B7.avi	61.83917236328125	56.907318115234375	2
0X3A6E9277ED871C65.avi	62.64302062988281	65.94340515136719	2
0X3A76AD5CC9D50E57.avi	56.4619026184082	54.897789001464844	2
0X3A8F6D088C91167E.avi	57.471492767333984	60.998077392578125	3
0X3AB82E8B51CB82B4.avi	49.58279800415039	54.455413818359375	2
0X3B08A5A9B4068C8.avi	71.96530151367188	61.56190490722656	3
0X3B0C001E8B03BB10.avi	15.892589569091797	22.427963256835938	3
0X3B2F240FF65AE41B.avi	62.64230728149414	67.86847686767578	1
0X3B6EBD8C8C9A9567.avi	31.994823455810547	47.261207580566406	2
0X3B80677CE0873E50.avi	49.78575134277344	51.660423278808594	2
0X3BA376E0E5A67F4C.avi	45.104469299316406	52.490108489990234	3
0X3BE4253D023C725E.avi	56.06793975830078	60.3938102722168	4
0X3C18E7594F18AEB9.avi	67.98086547851562	65.57787322998047	2
0X3C207E8489AD5BAE.avi	61.90153121948242	65.33496856689453	3
0X3C3C930EC09E4FA0.avi	48.43758773803711	32.854190826416016	4
0X3C4BE41655860B16.avi	69.14554595947266	61.86988830566406	4
0X3C5A6B5C6A66C7C0.avi	59.85482406616211	57.701416015625	2
0X3C8AE3EFC3758990.avi	35.14820861816406	30.718847274780273	3
0X3CC2AB71D7704B20.avi	22.36151885986328	31.989727020263672	2
0X3CF4BCE027237660.avi	62.81480407714844	62.96907043457031	2
0X3CF920996FE95ADD.avi	58.061004638671875	56.18921661376953	2
0X3D058CE72C565376.avi	59.87828826904297	64.71537017822266	3
0X3D07B11AAF49F722.avi	53.08587646484375	55.96377944946289	3
0X3D536804F75D24EB.avi	53.300228118896484	47.55672836303711	2
0X3D595A1C7728A00B.avi	59.47418212890625	64.3425064086914	3
0X3D8B6D455EECFE25.avi	58.74995040893555	34.25032043457031	1
0X3DD2E68A5BE7A4FE.avi	62.368629455566406	63.822731018066406	4
0X3DEBAD684DB64050.avi	58.782474517822266	57.07986831665039	2
0X3E423D83A5D8629A.avi	59.319766998291016	55.58325958251953	2
0X3E6A113EC1BA37C2.avi	65.40372467041016	63.752586364746094	2
0X3E9510ADA06F09A9.avi	48.78758239746094	44.87636184692383	3
0X3EA9C5F8DCDD2DEC.avi	57.54574966430664	61.46928405761719	3
0X3EB1A47797F16A83.avi	64.07830047607422	59.72529602050781	2
0X3EC21D2B9F1EA8CC.avi	61.32585906982422	57.19464111328125	2
0X3F0ED71A38DA9C98.avi	45.57384490966797	56.229095458984375	3
0X3F1ED852891344A2.avi	31.372390747070312	38.0626220703125	2
0X3F24B7E7AE2C282B.avi	48.39668655395508	47.16090774536133	2
0X3F2724A0E1BC2582.avi	54.90384292602539	59.05492401123047	2
0X3F3190FAC575A7AC.avi	58.203041076660156	50.504947662353516	3
0X3FB529259ACCAD46.avi	57.50010299682617	47.80817794799805	2
0X3FF10F5B3ACC1D81.avi	60.141239166259766	53.5013542175293	1
0X40089B3B847361A0.avi	61.92497634887695	63.470947265625	3
0X40253981E97848E5.avi	52.94027328491211	62.765716552734375	2
0X403F31515BED0BC2.avi	73.45537567138672	63.91371154785156	2
0X40551ED55932933D.avi	46.909637451171875	48.220947265625	3
0X406899187CFD9A61.avi	67.9532699584961	59.07551193237305	1
0X40818EDA7A4B5FD4.avi	67.55628204345703	59.968017578125	2
0X40859A35AFC437FA.avi	52.12099838256836	56.17416000366211	1
0X4093BA80E43ED821.avi	63.482242584228516	64.27458953857422	2
0X40BF3AC7A4247121.avi	35.27711868286133	26.985071182250977	3
0X40FD0B2BD7D3024E.avi	25.818645477294922	26.78202247619629	1
0X41130893A44122AB.avi	66.26241302490234	57.76885223388672	2
0X412697A4C6EF423E.avi	52.04901123046875	53.6264762878418	2
0X415D34188C1D556C.avi	62.688629150390625	60.55368423461914	3
0X4161CE9AEBC8547A.avi	58.545127868652344	58.02497482299805	3
0X41705247E0540BD7.avi	67.5684585571289	64.67074584960938	1
0X41744FC51A5EE79B.avi	54.97359085083008	59.60222244262695	2
0X418EBC0BB953DD1D.avi	69.19026947021484	63.530357360839844	2
0X419129FDE2B698.avi	58.253658294677734	57.29945755004883	1
0X41AC5C5FC2E3352A.avi	37.875553131103516	66.8291015625	1
0X41BAB6D9416FBE7B.avi	58.573699951171875	54.34893035888672	2
0X41C2A106032ED4C8.avi	69.31554412841797	60.782535552978516	2
0X41D34DC8CABC6CEB.avi	58.05013656616211	59.53129577636719	3
0X41E921A2E68382C.avi	29.66765785217285	44.08971405029297	2
0X41ECEC7AAEEFD0E6.avi	57.250152587890625	59.31097412109375	1
0X41F15BF2544F66AF.avi	59.50798797607422	67.76104736328125	3
0X4225D03BC0BFD7BA.avi	67.27984619140625	68.52722930908203	1
0X429D577F56E5C4C4.avi	55.335208892822266	53.9869270324707	1
0X42A595A2F699E62C.avi	63.449790954589844	63.8344841003418	3
0X42A97568F13E2DB2.avi	59.72661590576172	60.35441970825195	1
0X42D952F5218473D0.avi	61.740840911865234	62.611488342285156	2
0X42E71F03706C0C1B.avi	59.08328628540039	63.36269760131836	2
0X42EE64F2F93A5495.avi	57.47263717651367	61.036895751953125	2
0X42FB891C8FD2AF86.avi	59.45669174194336	61.66974639892578	2
0X4365DD7E115C67FE.avi	61.36469650268555	57.16400146484375	2
0X437170B1DA64BB42.avi	59.6248893737793	65.25279998779297	2
0X43776A8E158E1D2F.avi	58.41432571411133	59.22073745727539	2
0X43DE853BD6E0C849.avi	64.35100555419922	55.97572708129883	3
0X445575CFEECB0986.avi	58.68671798706055	61.175113677978516	2
0X446E8D1FC944760C.avi	61.725494384765625	60.53237533569336	2
0X447284A7BA9F97EE.avi	60.73301696777344	64.21449279785156	2
0X44791B99E952C4B6.avi	60.88978958129883	64.9782485961914	2
0X449F4DBE528DB8E4.avi	71.01782989501953	62.44571304321289	2
0X44A22A6AC83EAAE3.avi	58.49822235107422	54.955013275146484	2
0X44AAEEDEB27D7CD8.avi	59.757781982421875	59.15097427368164	3
0X44C35F9C8D4F230B.avi	62.8146858215332	61.348114013671875	3
0X44CB4ECD6A40E9C9.avi	44.059444427490234	51.41222381591797	2
0X44F9A80B05DFC224.avi	41.211299896240234	49.59550476074219	2
0X4502CEC81747E7BD.avi	21.06781005859375	23.387147903442383	2
0X450790A4885E9762.avi	69.85792541503906	59.29286575317383	2
0X451AAC4A666A91BF.avi	23.95735740661621	26.096303939819336	1
0X45357AC4B9F02268.avi	45.37136459350586	39.76328659057617	2
0X457979CC6D12EBB8.avi	54.565582275390625	60.73743438720703	2
0X457D30606BC14265.avi	55.79104232788086	60.79449462890625	2
0X458C107A05DAB733.avi	64.16922760009766	54.57270812988281	2
0X45AD580B725C799E.avi	55.095481872558594	54.35594177246094	3
0X45D7BE7523C46BB2.avi	62.18707275390625	61.34064483642578	2
0X45E3351DC2069AA3.avi	62.40602493286133	63.9686279296875	2
0X45ED7398E9C3AAEA.avi	52.702091217041016	66.0986557006836	5
0X45F6B2D62CFBDD5A.avi	58.92286682128906	60.79750442504883	2
0X460698918BEA659B.avi	60.34516143798828	60.06315994262695	3
0X460B910F3236924B.avi	39.8729133605957	41.39769744873047	2
0X46540E51EA8D3CB3.avi	50.08424377441406	39.70843505859375	2
0X465E263A2E3C4006.avi	56.62752914428711	54.89018249511719	2
0X467B7DC0FAEAAD97.avi	60.08369445800781	54.14557647705078	2
0X46A60B1F1ACEE9FF.avi	39.99893569946289	49.429283142089844	2
0X46AE1D888EB482C9.avi	59.85230255126953	60.24545669555664	2
0X46E076385E2BD694.avi	68.04657745361328	59.06848907470703	5
0X46F177DC7B92CEA6.avi	61.46220016479492	56.77481460571289	3
0X46F890593D02A068.avi	61.86309814453125	58.90647506713867	2
0X46FA0CE0A00866D0.avi	60.652618408203125	63.87504196166992	3
0X4700E4911EF3C56A.avi	60.08592987060547	59.79585266113281	3
0X471783E22BC7C7C1.avi	66.68648529052734	64.119873046875	2
0X47241688479B3A90.avi	66.07118225097656	65.69602966308594	2
0X4724AC020BB043C4.avi	55.73508071899414	64.82765197753906	2
0X4724EF4A6021488E.avi	67.02394104003906	58.42191696166992	4
0X475268C075FF7737.avi	45.02189636230469	46.62969970703125	2
0X47652348BF1687F2.avi	57.05548858642578	55.90678787231445	3
0X476B330DE1073521.avi	63.8004035949707	62.38810729980469	2
0X47902A34F32E05B8.avi	61.27723693847656	54.207557678222656	2
0X47C3A2C6F7337211.avi	56.384178161621094	42.83783721923828	2
0X47C5BD5581B2636.avi	67.86954498291016	63.3145637512207	3
0X47DBEA2F11240016.avi	56.6845703125	53.24289321899414	1
0X47F00D882D730416.avi	55.556610107421875	61.30358123779297	2
0X4816823BCF1EDFC6.avi	57.336761474609375	58.505088806152344	2
0X48905E6FBAB24E3E.avi	40.01247787475586	48.423282623291016	2
0X4891812FCC8C95E2.avi	62.99117660522461	64.37101745605469	2
0X48AB3B6BB64769CF.avi	60.09185028076172	63.81013488769531	2
0X48C35748D6FE9BD.avi	62.005001068115234	62.04890060424805	2
0X48C5E7FC78E0B3C3.avi	61.10253143310547	58.378379821777344	4
0X48FB28BF9BD812DE.avi	57.104183197021484	60.33612060546875	3
0X490155F11EF9C102.avi	20.807689666748047	25.681217193603516	2
0X4917A8741F962DC4.avi	49.88444519042969	44.815277099609375	3
0X4918DDB4B3AE8FC7.avi	40.23685073852539	62.54779052734375	3
0X49215CF6782C83B3.avi	58.26259231567383	58.33041000366211	2
0X4937270C8599D8E3.avi	63.854225158691406	63.34067153930664	3
0X493E34208D40DBB5.avi	37.08491134643555	56.86540985107422	2
0X4941EC81FA24A165.avi	70.642822265625	62.39067459106445	3
0X497E354B515F4FE.avi	31.42119789123535	38.397865295410156	2
0X499747D399335BDA.avi	56.79680633544922	62.7535400390625	1
0X49B7A10D057F78CC.avi	68.78993225097656	70.62086486816406	2
0X49BF970124381C81.avi	63.18534469604492	60.72491455078125	3
0X49EDDBE4F26EB4E9.avi	72.44404602050781	62.04001235961914	3
0X4A0C7C0FE8253F6E.avi	52.778621673583984	59.336517333984375	2
0X4A2D1333CC39F29B.avi	65.95777130126953	54.59283447265625	3
0X4A3198A53976E7B3.avi	50.35957717895508	53.28028869628906	2
0X4A49AE73D48ED549.avi	34.904850006103516	45.119808197021484	1
0X4A4BAD2CF6E771EF.avi	62.731319427490234	58.92885971069336	3
0X4A7A08B4859C2466.avi	26.677505493164062	49.024757385253906	2
0X4AAB72A545D59B3C.avi	64.30054473876953	56.61491394042969	4
0X4AE4981D62FD4A2F.avi	64.33049011230469	67.17357635498047	3
0X4AE79DABBD8D1F6D.avi	59.71751403808594	64.44470977783203	2
0X4B071CB75AAF67A7.avi	55.07596206665039	51.476539611816406	2
0X4B1424E2649E16B1.avi	56.75300598144531	55.5700569152832	1
0X4B1E3D75434F6785.avi	60.81684494018555	64.04669189453125	2
0X4B2690203CB2F7BB.avi	59.84798812866211	57.856231689453125	2
0X4B41FE94F65ED4FC.avi	60.456153869628906	59.710914611816406	2
0X4B5F467657C70230.avi	66.10225677490234	56.83623504638672	4
0X4B8CD0B98CEB8EAB.avi	59.504146575927734	60.14970779418945	4
0X4BA9D17E8AB2AF4E.avi	64.5279541015625	62.57548522949219	2
0X4BFD23141A6091C5.avi	49.531272888183594	63.87485885620117	1
0X4BFE78C4BEC7AA93.avi	55.32345199584961	61.16729736328125	3
0X4C03A878AB261E5.avi	62.11337661743164	58.526390075683594	2
0X4C28BDBE546E6B12.avi	37.976295471191406	32.74736404418945	3
0X4C371F553F658F4A.avi	53.8779411315918	53.27329635620117	2
0X4C3D1288ECBB8117.avi	60.424346923828125	64.58367919921875	2
0X4C4591D9CB3DDDE8.avi	63.67884063720703	58.92954635620117	2
0X4C5B58DD6DEE9F41.avi	53.13175964355469	54.51100158691406	2
0X4C81F018685C5333.avi	44.006561279296875	49.41294860839844	1
0X4CDEDC3CA72436A1.avi	61.47651290893555	65.88549041748047	3
0X4CE72E5392DFF72E.avi	39.94520568847656	52.33457946777344	2
0X4CF43EB60D67F4FA.avi	58.12467575073242	61.416072845458984	1
0X4D1FA00A1C115E77.avi	35.15984344482422	44.47972869873047	2
0X4D7581C48FA515A6.avi	63.95172119140625	63.200531005859375	3
0X4D7A36B4D79C91BE.avi	50.005958557128906	51.85112380981445	1
0X4D99A73E71A323B8.avi	66.50931549072266	54.40460205078125	2
0X4D9BF9D205C0FB63.avi	63.80122756958008	59.55348205566406	3
0X4DAF2BC7AD5242BF.avi	59.08937072753906	59.54863357543945	2
0X4DC2A9679CFE55D6.avi	34.678497314453125	50.18332290649414	3
0X4DC501859B8AD03A.avi	61.477481842041016	54.82693862915039	2
0X4DCB44704D75BCB4.avi	52.7037467956543	54.79966354370117	3
0X4E0BC2C036E928B1.avi	55.25093078613281	49.32157516479492	2
0X4E10843EF877019F.avi	58.529876708984375	57.15003967285156	2
0X4E1CF95FB15B1B41.avi	71.45886993408203	67.47676086425781	2
0X4E2793B64C6E1697.avi	64.82920837402344	61.591331481933594	2
0X4E38E030A745C3A7.avi	67.07279968261719	59.075279235839844	2
0X4E5A25A73BE58A0.avi	57.37694549560547	64.26002502441406	2
0X4E5E3D56B330AAF7.avi	61.888832092285156	54.784812927246094	2
0X4E6CD95441F3C2D4.avi	49.59286880493164	55.44163513183594	2
0X4E8DE76280B1445B.avi	59.94901657104492	60.961368560791016	2
0X4E9496513479C330.avi	33.78883361816406	33.15290451049805	2
0X4E9F08061D109568.avi	70.27608489990234	66.20923614501953	1
0X4ECECBC46D4ACCB7.avi	55.401668548583984	59.51738739013672	1
0X4EF738B9EC34D664.avi	26.5252685546875	36.10060119628906	2
0X4EF859DB4F6D52D4.avi	54.605831146240234	65.46089172363281	2
0X4EFB94EA8F9FC7C2.avi	17.7091121673584	46.48939895629883	2
0X4F1634C33E5A0522.avi	59.06355667114258	62.42169952392578	2
0X4F38559E6842E6B9.avi	62.512603759765625	63.98289108276367	3
0X4F47E30FDD6BE447.avi	38.28194046020508	32.78892517089844	3
0X4F6EAF6EA9D0D4AA.avi	62.54426956176758	63.069305419921875	2
0X4F89846030713617.avi	50.79293441772461	55.78578186035156	3
0X4F963A8803EE27E1.avi	59.22675704956055	58.88923645019531	2
0X4F96D302CB820C76.avi	66.3106689453125	69.11689758300781	3
0X4F9A4229C54DA391.avi	65.68064880371094	63.705467224121094	2
0X4FAB297B6620A2AB.avi	59.672119140625	58.11034393310547	2
0X4FACABF5BA7D337.avi	56.52494812011719	58.9586181640625	3
0X500FC4E8716B0A8F.avi	46.766109466552734	56.56924057006836	2
0X50123D34D2500DE7.avi	44.320316314697266	51.087196350097656	2
0X5042C6AB36212224.avi	38.357723236083984	51.971763610839844	2
0X5077E67FD3C011C.avi	55.68854522705078	47.08456039428711	2
0X507C7C082EA6B68F.avi	56.201881408691406	53.07014465332031	3
0X50AA85E1108DD28D.avi	63.95259094238281	60.08282470703125	3
0X50AF86577B0E0C0.avi	23.280630111694336	34.20854949951172	1
0X50E1A609EDB71DDE.avi	50.09638214111328	44.043861389160156	2
0X510FF9F679F312C2.avi	58.03580856323242	59.7048454284668	2
0X511D25AE9C39685C.avi	61.0125732421875	59.033897399902344	2
0X512A75F626846DD1.avi	68.89694213867188	63.40697479248047	2
0X5135B2283BB69AF3.avi	52.09861755371094	54.67390060424805	2
0X51472543858384F2.avi	52.906471252441406	55.64679718017578	2
0X514AE6D7248D0A2A.avi	59.81845474243164	51.57368087768555	3
0X5175AED2558B83E6.avi	65.17008972167969	53.90214157104492	3
0X517B9EA7B3FBEE17.avi	52.02170181274414	60.63161849975586	2
0X518BC58DF231D061.avi	11.346684455871582	19.352407455444336	1
0X51C9BBFB660CF100.avi	62.96186828613281	61.2239990234375	2
0X51D66652BDB24941.avi	26.6270694732666	27.922748565673828	2
0X51D8A66B24FD69CA.avi	54.25797653198242	56.40595626831055	1
0X5216E8EAC6638EC5.avi	27.702587127685547	46.89598083496094	3
0X5226FB3272760299.avi	59.26563262939453	57.37180709838867	2
0X52297761808D2976.avi	45.824310302734375	57.376766204833984	3
0X5233D810FA8D90D0.avi	62.624427795410156	65.90750122070312	2
0X5235A82128C7DA89.avi	50.832420349121094	47.46002960205078	2
0X523FA0DDFF2B86ED.avi	40.663177490234375	54.23174285888672	2
0X5251B40D3A1CD1D6.avi	62.720882415771484	59.781314849853516	2
0X52D27E1752D12960.avi	50.6927490234375	57.577728271484375	3
0X52E865A8C311F559.avi	49.248191833496094	57.78374099731445	3
0X52F3BB17DC1CC0EA.avi	65.1940689086914	61.60913848876953	2
0X52F78B094464709B.avi	63.76398468017578	72.17094421386719	2
0X53434964FF756E9A.avi	65.20899200439453	62.303565979003906	2
0X53491FA3CDC950C1.avi	57.28218078613281	60.951011657714844	2
0X535C51E9C2EE35F1.avi	64.34561157226562	55.09299087524414	3
0X539386FD2B2033D5.avi	55.07518768310547	48.669891357421875	3
0X53BD50EB0C43D30D.avi	62.49944305419922	52.01103210449219	2
0X53C84BFA9447BEE8.avi	64.9679946899414	64.2426986694336	2
0X53CE02247441397F.avi	62.24222946166992	59.20244598388672	2
0X5406E97A85CAEB10.avi	64.71305084228516	53.792945861816406	2
0X5407651AF7E19AD1.avi	39.58950424194336	39.51105499267578	2
0X541432A2F24BA7A4.avi	64.09659576416016	53.13026809692383	3
0X5418A371914B3AAD.avi	56.81520462036133	67.91613006591797	2
0X543FF08F5AEED836.avi	60.45867919921875	63.71159362792969	1
0X5440A5C9A8CACA49.avi	48.86035919189453	60.23032760620117	1
0X545AE8E42396264B.avi	60.75617980957031	60.82976150512695	2
0X547BE4F7E93BBD8E.avi	64.73335266113281	60.5764274597168	3
0X5488B4989668C529.avi	66.78946685791016	64.57020568847656	2
0X54CB2267CB8CEBBB.avi	51.84130096435547	57.108463287353516	1
0X54EA74B9F2F612A3.avi	61.31660842895508	64.24539947509766	3
0X54FBE65372BC873.avi	57.66536331176758	50.72103500366211	3
0X552D2BEC02396DD4.avi	56.4023551940918	62.59476852416992	3
0X55324702AE57AF6D.avi	59.56684112548828	75.29481506347656	2
0X5537710165616E3F.avi	53.344478607177734	54.27647399902344	2
0X554AC1E23B17F678.avi	57.76310729980469	60.27268981933594	2
0X5572F384EF9DD9FC.avi	69.07731628417969	48.294586181640625	3
0X558BBB9DC59ABE58.avi	46.85501480102539	51.10445022583008	1
0X559CBA3607FC7673.avi	66.43856048583984	59.3056640625	2
0X55AE4F5E25A9609F.avi	67.49907684326172	60.90724182128906	2
0X55BE2D4BC726F7B7.avi	66.91033935546875	56.87560272216797	2
0X55D3F7134FE08939.avi	71.01558685302734	64.3974609375	1
0X55D97A446839D999.avi	57.902687072753906	62.35666275024414	1
0X560AC3ED5C9AA949.avi	36.3157844543457	49.02479934692383	3
0X562D7CFA5BAE1A69.avi	56.75870132446289	59.362937927246094	2
0X56497E5A81DB483A.avi	56.796077728271484	56.90412902832031	3
0X564B7112D21AC297.avi	39.419734954833984	37.18177795410156	2
0X5681A0EC29CEDAFB.avi	58.51693344116211	59.982425689697266	2
0X569C32CA446F75CB.avi	61.937747955322266	62.5452766418457	3
0X56B7729C43515690.avi	57.7598991394043	65.17391204833984	3
0X56FD0409BFA202DF.avi	53.65312957763672	42.67112731933594	3
0X572AEF5D9FB71D5E.avi	65.50720977783203	63.49182891845703	2
0X5746FD1045390A93.avi	63.39375686645508	71.1579818725586	1
0X574915FE8F47DA9D.avi	22.494441986083984	50.39548110961914	1
0X575A1E4C8C441849.avi	36.069679260253906	53.1168098449707	2
0X57614735C29E7850.avi	68.64234924316406	63.98197555541992	1
0X57638EDBA6862410.avi	59.872772216796875	58.44288635253906	2
0X578A64C447B18198.avi	30.694089889526367	26.991437911987305	1
0X57B3CE32DFE7E331.avi	47.125972747802734	44.024742126464844	5
0X580C785A54010D31.avi	58.705604553222656	50.788387298583984	3
0X5862D7393B1702A1.avi	60.568275451660156	50.774471282958984	3
0X58871E2E411DF847.avi	59.64811325073242	58.16986083984375	2
0X588FDBBA1B4732A1.avi	43.00210189819336	41.74644470214844	2
0X589E6E8F092EF3D2.avi	71.92201232910156	63.548912048339844	2
0X58E0C4426D076B8B.avi	59.09140396118164	62.977447509765625	2
0X58E9941E544B4437.avi	63.07356262207031	58.35942077636719	2
0X58EA44DD398ACEDF.avi	26.527725219726562	45.392539978027344	2
0X58EBB19DD908A04.avi	62.649410247802734	60.64177703857422	2
0X5906DC737114DBF1.avi	55.087894439697266	48.382347106933594	2
0X5932549C293D414.avi	61.55696487426758	59.64905548095703	2
0X5934A7755DBA992F.avi	57.54182815551758	59.635921478271484	3
0X593E7BA6491DC8CC.avi	56.1855354309082	62.143245697021484	1
0X595ECA5F232566EE.avi	44.61259078979492	47.645511627197266	2
0X59671F285804943A.avi	58.146602630615234	58.71876525878906	2
0X599C81E46591FA88.avi	58.92618179321289	56.609222412109375	2
0X59BB0313F22D6C09.avi	52.3010368347168	56.58719253540039	1
0X5A043A25D7DE2119.avi	57.777442932128906	58.536163330078125	3
0X5A36F3D64B1C022E.avi	60.6136360168457	51.07051467895508	2
0X5A887EDA76C326E9.avi	39.22268295288086	48.19926452636719	2
0X5A8D9673920F03FE.avi	26.654748916625977	49.85318374633789	1
0X5AA07A9EDFA136A4.avi	65.64888000488281	58.042030334472656	2
0X5AA42E877A34343C.avi	62.0750732421875	61.41322326660156	3
0X5AB4C1E0766C1301.avi	51.64833450317383	58.08571243286133	1
0X5AC51281F3F82853.avi	61.475257873535156	67.60136413574219	2
0X5AE597D0E98182FD.avi	59.7493896484375	63.85877227783203	2
0X5AF5F4D6A5009696.avi	39.91725540161133	53.7103385925293	2
0X5B11C88A9BEA16A1.avi	66.01716613769531	63.67657470703125	2
0X5B437B04F1B9248F.avi	68.30621337890625	53.30094528198242	3
0X5B597AB91860C164.avi	65.86956024169922	60.86729431152344	2
0X5B8C506AC0A3CB4B.avi	60.55545425415039	62.09752655029297	5
0X5B9C0EEB93E0BE10.avi	65.25199890136719	57.5141716003418	3
0X5BA0316D390284D6.avi	65.2632064819336	61.345157623291016	1
0X5BA6C5333369EBF9.avi	63.079952239990234	62.58015823364258	1
0X5BCD54C82F8D582D.avi	55.53066635131836	51.593421936035156	2
0X5BE1EB81D547BB00.avi	59.451866149902344	53.63364791870117	3
0X5BE6B8A080E4AAF3.avi	64.56877899169922	65.77289581298828	3
0X5BFC2EC0D445EA65.avi	28.143234252929688	42.243282318115234	1
0X5C04297CE92F9474.avi	15.567902565002441	41.08164596557617	1
0X5C05336F5F0ABF6F.avi	55.022640228271484	60.05748748779297	2
0X5C0BCAA2FB4FF1B4.avi	37.43083572387695	40.850250244140625	2
0X5C36C47474E66354.avi	58.57023239135742	60.957733154296875	1
0X5C3E19EC804AB89A.avi	63.48109436035156	59.981781005859375	2
0X5C41AF3F25757D5B.avi	63.57681655883789	63.62507629394531	1
0X5C48A57102118A57.avi	64.39715576171875	61.04062271118164	1
0X5C732BCF53162A65.avi	60.32460403442383	57.69488525390625	2
0X5C82DDEEA7B83F66.avi	59.06195068359375	56.996551513671875	3
0X5CA9EC597BD1151A.avi	63.396366119384766	56.272193908691406	2
0X5CB575476EC80F28.avi	56.64944076538086	56.406211853027344	2
0X5CC9462160833E16.avi	65.16265869140625	52.06089401245117	4
0X5CEFEEEA65D39669.avi	52.851932525634766	62.434112548828125	2
0X5D0DFD26F454D74C.avi	62.06651306152344	61.81623077392578	2
0X5D15F6BD0B9D5CE2.avi	62.31394577026367	56.257144927978516	2
0X5D7DED9EE53AFE49.avi	57.22138977050781	58.30135726928711	4
0X5D96B22626F0D2AA.avi	60.21847152709961	61.56406021118164	4
0X5DAB9FDE7CC700DE.avi	32.46933364868164	43.69392013549805	1
0X5DB7742B2778FD6B.avi	58.143856048583984	64.55933380126953	3
0X5DCD1D381ED8E90A.avi	62.924285888671875	61.6871223449707	3
0X5DDDBEF2B4D91CD.avi	67.35924530029297	60.217529296875	3
0X5DDE9E68BB099303.avi	55.08548355102539	53.9249382019043	1
0X5DFC0C66C150F577.avi	52.86581802368164	58.12725067138672	2
0X5E225B4AE218833F.avi	34.52717590332031	39.82012176513672	1
0X5E64AA2424074480.avi	55.00104522705078	63.1570930480957	1
0X5E76ADAC714DF9D7.avi	63.0443115234375	61.326080322265625	2
0X5E857A59AF8D3FC7.avi	54.27915954589844	61.765777587890625	3
0X5E98971829C12431.avi	61.003353118896484	59.107322692871094	2
0X5EB091B7ACE3715E.avi	28.603248596191406	47.472957611083984	2
0X5EB2063FDB36FFEA.avi	59.114688873291016	58.57851791381836	2
0X5ECD55B830580E47.avi	71.01350402832031	69.767822265625	2
0X5EDF35043B9394FB.avi	59.008174896240234	64.40947723388672	1
0X5EE96AA34060E43F.avi	22.249528884887695	24.382461547851562	3
0X5F0602402478B90A.avi	45.306480407714844	38.73625564575195	3
0X5F3D04F591FED07C.avi	57.72782897949219	58.453224182128906	2
0X5F40FC2C2367EA92.avi	59.152671813964844	58.100914001464844	1
0X5F4167C2888CCA6E.avi	48.62834548950195	49.93091583251953	2
0X5F5C118F20590038.avi	65.13313293457031	61.25650405883789	4
0X5F6F8D308353F7CE.avi	48.98869705200195	49.74473190307617	3
0X5F82B5955E52718.avi	49.723934173583984	54.548095703125	7
0X5F9248C06FAC691F.avi	50.18485641479492	60.08909225463867	1
0X5FA0D09981EB84F1.avi	56.19298553466797	65.60970306396484	2
0X5FAFD4377E381228.avi	66.24287414550781	60.19401550292969	1
0X5FB52EE24AD4E07C.avi	19.268077850341797	23.531187057495117	2
0X5FBE580FA447E32F.avi	64.86132049560547	62.54533767700195	3
0X5FD48AFE4017BCC.avi	61.405601501464844	59.20150375366211	3
0X5FE2CC293BF88CCD.avi	39.80532455444336	52.80685043334961	7
0X5FF1487741A82553.avi	69.62793731689453	60.63254928588867	1
0X5FF75E97ECDC71E8.avi	58.70835876464844	60.52471923828125	2
0X5FF8D238E3A43BA9.avi	17.864402770996094	24.622982025146484	2
0X600FA3ECBB488EAC.avi	59.747562408447266	60.56474304199219	2
0X6022F9F42D2E8E06.avi	68.43890380859375	61.2909049987793	3
0X602B5FA15C1B1391.avi	55.164215087890625	53.85963439941406	4
0X60361B7F301DEBB7.avi	68.2885971069336	57.11773681640625	2
0X6043DEDF42873A99.avi	59.41335678100586	63.51005935668945	1
0X604740AA1AC8E769.avi	58.073570251464844	58.58649826049805	4
0X605383A20B7C658F.avi	54.472572326660156	54.29219055175781	3
0X60758344D1A615C7.avi	56.1925163269043	58.9659423828125	2
0X608CDE34163C8C6E.avi	49.690250396728516	52.337890625	3
0X608ED3201BB2F9A.avi	52.996543884277344	55.875282287597656	2
0X60A3D09BF576C9E0.avi	60.400386810302734	59.89137268066406	2
0X60AC03ACF886B39.avi	60.08187484741211	60.889949798583984	3
0X60DA39A95735153C.avi	39.6751594543457	47.52663803100586	3
0X60FA846306768D7A.avi	60.44459533691406	59.29083251953125	2
0X612D302A7898B7B.avi	61.91625213623047	61.6114501953125	3
0X613E15ACF68A8CD4.avi	69.23324584960938	67.6212158203125	1
0X614B3F106CA8115E.avi	63.15372085571289	62.491233825683594	2
0X61606A54D357AD12.avi	62.37084197998047	62.2346076965332	2
0X617DAA674148287E.avi	67.94461822509766	59.0483512878418	3
0X61848F995A02B06C.avi	60.43790054321289	61.151676177978516	3
0X619010C76D709BCF.avi	62.758785247802734	63.817142486572266	3
0X61BB4CE860D8FF7C.avi	54.592689514160156	51.47898864746094	3
0X61E16B47E6FD8A4C.avi	57.91302490234375	63.028892517089844	2
0X61E568C03C41267A.avi	55.479408264160156	54.26243209838867	2
0X6200509F3CB51BF4.avi	42.00382614135742	39.309818267822266	1
0X620373BE146E6C3B.avi	38.52893829345703	42.173583984375	2
0X6229CB36DB9F05A5.avi	67.63150787353516	56.9567985534668	1
0X62431BB9CF3A33EE.avi	56.428497314453125	52.99955749511719	2
0X6244974E7C452D0.avi	45.765689849853516	57.3024787902832	2
0X624AF19C96CC325F.avi	61.4964485168457	57.40824890136719	3
0X6275BB18E7A8D320.avi	56.53959655761719	45.264015197753906	2
0X628BD140F1FC1557.avi	59.91780090332031	58.92824935913086	3
0X628E52E0848610F5.avi	55.437931060791016	62.93474197387695	3
0X6290DAA1DBA189F9.avi	43.2929801940918	58.74869918823242	3
0X62A25E56B1AEE78B.avi	63.075904846191406	58.257999420166016	4
0X62ABD820E0F2FBD0.avi	58.74888610839844	63.83478546142578	2
0X62B37D47688D7F3C.avi	30.942659378051758	51.18648910522461	3
0X62D0E438B69C344A.avi	63.655330657958984	58.01884460449219	3
0X62F8023D8467B4D5.avi	48.90336227416992	54.866546630859375	1
0X63065D5C24C3DE6D.avi	58.354679107666016	57.528160095214844	2
0X6311A3EA62D07100.avi	69.18587493896484	65.15706634521484	3
0X6326541E9E879019.avi	29.74007797241211	30.216508865356445	2
0X633E0E424144D38F.avi	59.940494537353516	61.24935531616211	2
0X636B7F7511BA829B.avi	59.35127258300781	50.85905456542969	3
0X63800FF8C04208F7.avi	63.828731536865234	66.45174407958984	2
0X63A2FB5EC2E1389E.avi	61.53351593017578	61.62020492553711	1
0X63EFA5F7FFFB0014.avi	48.38429260253906	50.35607147216797	2
0X6406F656D85D613.avi	46.58626937866211	36.17121124267578	3
0X641187BA5EAA4331.avi	57.30581283569336	60.74071502685547	2
0X6440E65AC7ED5668.avi	68.37911987304688	64.7371597290039	1
0X645F2FD9B7EB9211.avi	68.26599884033203	65.9078369140625	3
0X647499F6DA710D4F.avi	56.92692565917969	51.601924896240234	2
0X6479BEFEFDB47B80.avi	56.924415588378906	50.285072326660156	2
0X64B2B77B0C551FE4.avi	46.07633590698242	61.80731964111328	2
0X650C78FAA0312711.avi	62.29831314086914	63.60334014892578	2
0X65115C498B497C14.avi	55.696685791015625	57.30228805541992	3
0X653C793B3F2B3510.avi	48.46086883544922	54.66859436035156	2
0X654CBBC325689148.avi	65.43362426757812	57.6594352722168	3
0X656705047098A5FC.avi	67.95741271972656	63.7050666809082	1
0X658AC1BA93532526.avi	62.81344223022461	60.5156364440918	3
0X65A4CFF0CDED342B.avi	62.91832733154297	60.52169418334961	3
0X65AFBE7F72F33F56.avi	66.94017791748047	57.78071594238281	3
0X65B23F659EFEE4B5.avi	60.99300003051758	57.30044174194336	6
0X65C488B49774AE48.avi	60.09516906738281	58.15632247924805	3
0X660104EE65A0D28E.avi	54.92765426635742	55.0472412109375	2
0X66050153ED5E08EA.avi	64.66588592529297	50.90595245361328	2
0X6610FEE0E4DB11B5.avi	67.42790222167969	67.21743774414062	2
0X662EF84E75806C27.avi	32.094688415527344	54.88401412963867	1
0X669B1F6BD601634.avi	61.926124572753906	61.342491149902344	2
0X66C173C78E8F6EDF.avi	65.9508285522461	51.64638900756836	2
0X66C8EAE88FFB77EE.avi	40.079219818115234	54.97755432128906	3
0X66E92E721D27BF17.avi	54.76790237426758	62.069976806640625	2
0X66F67400B4224304.avi	45.048179626464844	53.48039627075195	3
0X6703FCFAD2E7CBCA.avi	54.5286750793457	50.125179290771484	1
0X6710BA6184204672.avi	46.60050964355469	45.75721740722656	2
0X6720DAE21174550.avi	64.92460632324219	62.32560729980469	3
0X67258AC1999CA388.avi	65.0607681274414	58.85698318481445	3
0X6728170DD8443536.avi	51.47455596923828	56.62138366699219	2
0X6732D6F83932DACA.avi	47.032588958740234	45.08572769165039	3
0X674BD01159859802.avi	68.82205200195312	57.266197204589844	2
0X674D11613887E038.avi	64.92942810058594	66.1351318359375	2
0X6767F4359E20EE24.avi	23.809005737304688	23.446622848510742	8
0X67753ECB554BC154.avi	56.575199127197266	63.377586364746094	2
0X678B0D95D2EF1F37.avi	34.8423957824707	43.17942810058594	1
0X67E8F2D130F1A55.avi	45.258705139160156	53.4752311706543	2
0X67F0850A73E98169.avi	70.34044647216797	67.39576721191406	2
0X67F418EFEAF112A.avi	67.03055572509766	62.848026275634766	1
0X67FC799EC72F1852.avi	61.480133056640625	66.82646179199219	2
0X68162D95EAB2AB4E.avi	64.8076171875	58.89500427246094	3
0X681A95D85C2D17EC.avi	33.673927307128906	40.850067138671875	2
0X684A3BC616D3740C.avi	48.210933685302734	40.09972381591797	2
0X68521E9A7A5E6C26.avi	60.439292907714844	58.25898742675781	3
0X685A4B045C95B72A.avi	56.99601364135742	60.069400787353516	1
0X6867156FCD59C7DD.avi	70.52032470703125	60.668880462646484	2
0X686D8CAEF6113D71.avi	60.727813720703125	60.34092712402344	3
0X686F756A1F380DAC.avi	63.22728729248047	61.76290512084961	1
0X6878753F91B0C449.avi	62.278282165527344	62.166839599609375	3
0X687A5BC36E15FA4F.avi	71.07154846191406	71.95882415771484	3
0X687F32820865345D.avi	63.97510528564453	56.47515869140625	3
0X68B3B1926A16337D.avi	63.500972747802734	65.74022674560547	1
0X68EBF6C87CD14F34.avi	62.001922607421875	58.67817687988281	2
0X68F5FD987AB1DE31.avi	30.447763442993164	48.0930290222168	2
0X694033179511A13E.avi	51.03020477294922	55.08234786987305	2
0X69447E46FEDD2A3F.avi	61.5032844543457	63.43400955200195	1
0X6985788FAE5F8039.avi	62.26788330078125	66.42058563232422	2
0X698CD6F727626E9.avi	51.31692123413086	52.061038970947266	2
0X69B8866270E7BC77.avi	56.286293029785156	57.99376678466797	2
0X69C213A7E1B58743.avi	65.3584976196289	71.67770385742188	2
0X69CAB2A980A78FCB.avi	53.13374328613281	57.78910446166992	1
0X69EA4A8D900C9F7.avi	59.3411750793457	61.34971237182617	3
0X69FF17A94F18585A.avi	54.52140808105469	52.06744384765625	2
0X6A0E0C2096A56020.avi	63.49409484863281	62.07632064819336	2
0X6A11E31F14ADFDEE.avi	48.25991439819336	46.7109260559082	2
0X6A2B51F5E42AAFF1.avi	62.94265365600586	49.190162658691406	2
0X6A45FBB2F8991E0E.avi	46.69184875488281	52.436344146728516	3
0X6A59ABB6D7C8F0BA.avi	51.84151077270508	49.72452163696289	3
0X6A672DABBE9F8660.avi	63.27906036376953	55.808815002441406	2
0X6A815B26E4D6AFC3.avi	60.43876647949219	56.20398712158203	2
0X6AA21353DB219B2E.avi	60.39472579956055	62.04889678955078	2
0X6AB214EB6B92DC02.avi	57.258262634277344	56.567474365234375	2
0X6AB2CF56234A13CC.avi	60.2956657409668	61.45552062988281	2
0X6AC075B8CAE1D6EF.avi	61.5928840637207	58.20186996459961	3
0X6AC5A4C46C17EDC0.avi	65.22643280029297	56.526493072509766	3
0X6ACAC4D295EF82BF.avi	33.40052795410156	30.66324806213379	3
0X6B0A6A101C2DA474.avi	46.99700927734375	46.710208892822266	3
0X6B11525181625135.avi	61.67324447631836	66.97038269042969	2
0X6B2DF895741FC467.avi	52.277931213378906	44.80390548706055	2
0X6B38A2D99D5A9A86.avi	67.35511779785156	67.83116149902344	3
0X6B462232B332BB81.avi	64.67588806152344	65.55638885498047	3
0X6B5A0E853A0A1C2F.avi	58.20257568359375	58.76091003417969	3
0X6B65849509F23240.avi	55.437957763671875	55.71980285644531	4
0X6B7033724FFD6F8F.avi	50.79069900512695	60.595001220703125	4
0X6B8CAD148A81CBB1.avi	59.08297348022461	60.62700653076172	2
0X6BA7CB2E44532208.avi	54.74541091918945	60.464027404785156	2
0X6BAE7A563B2DD386.avi	60.1401481628418	64.91564178466797	2
0X6BC02B386AAEC4CF.avi	57.7887077331543	59.997657775878906	2
0X6BE1E54E59745D35.avi	58.715396881103516	53.52294158935547	2
0X6BE62DA9E887AC67.avi	50.690086364746094	57.16050720214844	2
0X6C56FD0ECEF3C539.avi	57.136207580566406	56.63926315307617	7
0X6C5E836554770576.avi	47.8259162902832	54.49058532714844	2
0X6C6FE0CFFBEAD9C0.avi	52.28740310668945	55.70165252685547	2
0X6C8F08AB5C918755.avi	63.855831146240234	63.945335388183594	2
0X6CB652160FFC36B7.avi	45.541656494140625	47.41971969604492	2
0X6CCFED529BAD08F8.avi	57.61981964111328	57.12731170654297	2
0X6D0D293319783A87.avi	68.72606658935547	66.43576049804688	2
0X6D1D29802905D6E0.avi	45.44291687011719	53.521209716796875	1
0X6D218D2DC031979F.avi	61.65797805786133	59.55727767944336	3
0X6D4A0B79F875979F.avi	65.88066864013672	68.43907928466797	4
0X6D4A77DC8CD88E9A.avi	29.396425247192383	36.19980239868164	1
0X6D4AE6195D85472B.avi	37.3874397277832	27.531299591064453	2
0X6D55B39BC5165D15.avi	61.90361785888672	51.78830337524414	3
0X6D600D764AD2D7A9.avi	40.93241882324219	25.737064361572266	2
0X6D78CCCD9680F137.avi	66.8022689819336	66.54225158691406	4
0X6D9723FC15CFEE85.avi	34.69758987426758	36.34132385253906	2
0X6DA6FDFFA83994BB.avi	60.746238708496094	56.42599105834961	3
0X6DDD5B0B4132C787.avi	50.251991271972656	49.09283447265625	3
0X6DFE8F195ACC3BA4.avi	30.101486206054688	27.798988342285156	3
0X6E212B8A73CA04DD.avi	56.22235870361328	63.87556076049805	2
0X6E27B3EF3A104896.avi	45.32638931274414	54.758113861083984	2
0X6E3FBD73AE2685F.avi	55.199058532714844	56.23048400878906	2
0X6E4159BB40A86E64.avi	65.30582427978516	66.0022964477539	3
0X6E46A32DFF7E9E62.avi	70.24170684814453	64.54591369628906	2
0X6E57B3FDE0D9C92.avi	33.13871765136719	27.752559661865234	2
0X6E5CF1D1178DF20B.avi	67.59270477294922	56.735984802246094	2
0X6E6B700BBFFFD2D6.avi	64.54306030273438	61.581390380859375	3
0X6EBCC08A401F9B5B.avi	59.495967864990234	53.02315139770508	2
0X6EEC24E41B261C6F.avi	58.555965423583984	65.79264831542969	2
0X6EEDB606DA0C8EDE.avi	56.887229919433594	54.42058563232422	2
0X6EEFDA0A9F0144FF.avi	58.6412353515625	54.05304718017578	1
0X6F00E1B88FF7F2B6.avi	62.150333404541016	52.827579498291016	2
0X6F3232FD37FD13C5.avi	70.09146118164062	60.9495964050293	3
0X6F3E6EC0B32CBB66.avi	62.590362548828125	57.360294342041016	2
0X6F489746D4866AAC.avi	44.82549285888672	49.41875457763672	2
0X6F6DB4A07AA7BED2.avi	68.6430435180664	54.27592468261719	2
0X6F7BF22A07F61BC8.avi	59.06650161743164	62.464900970458984	2
0X6F8676CBA5E2571A.avi	55.967918395996094	47.65256881713867	2
0X6FAB02B40464E30.avi	67.37460327148438	60.995262145996094	2
0X6FCE7C69AE34FBF7.avi	66.84213256835938	65.09557342529297	1
0X6FF416B50E42532F.avi	73.35794830322266	63.33447265625	3
0X700C7EFB75691A.avi	56.91734313964844	60.16948318481445	1
0X7012247CA8314DC5.avi	48.45979690551758	47.77137756347656	2
0X702D4E353E3B6A04.avi	48.14105224609375	48.917236328125	3
0X7036B875624A51E5.avi	48.00923538208008	57.87425994873047	2
0X704845139A356532.avi	64.28907012939453	65.14598846435547	2
0X705789F6BD6B3A46.avi	48.0849494934082	64.14929962158203	1
0X706B389AF6175FE4.avi	57.84273910522461	57.70056915283203	2
0X70702683D6C909DB.avi	66.08799743652344	59.1508674621582	3
0X709522F8FD4A92DF.avi	34.1110954284668	43.878700256347656	2
0X709A3DD7C31252F3.avi	69.30794525146484	68.63770294189453	2
0X70E038A53FD778FE.avi	57.36171340942383	59.61384201049805	3
0X70F4F530DB582570.avi	66.61331176757812	59.580657958984375	3
0X710CEE694461AA2E.avi	66.20753479003906	65.35543060302734	2
0X7111782DEA339319.avi	59.91696548461914	60.33137130737305	1
0X71258BC9BF14F659.avi	58.493553161621094	54.3602294921875	2
0X71270AD323D7C627.avi	64.29215240478516	64.58284759521484	2
0X7166874B45E63C2B.avi	65.43006896972656	60.09772872924805	5
0X717323632DAF18D2.avi	57.72378921508789	56.9976806640625	3
0X719F5441F4D7F772.avi	67.52401733398438	61.904117584228516	3
0X71C37D3E936D08DA.avi	65.09060668945312	67.16563415527344	3
0X71DA17261425414F.avi	68.95787811279297	55.07807922363281	2
0X71FE0206D64EDD39.avi	45.319766998291016	49.51822280883789	3
0X7244FC1F0267202F.avi	36.106101989746094	49.973472595214844	2
0X726340B293ADED52.avi	65.0667953491211	64.1190414428711	2
0X72685B35200F4C48.avi	54.83670425415039	55.18003463745117	3
0X7299D46E48AD3C37.avi	55.99678421020508	61.53227996826172	4
0X72AFD8330D1A2378.avi	13.396988868713379	22.361845016479492	1
0X72B134B9DB954CE0.avi	71.35790252685547	57.94221496582031	2
0X72B2D4A1633D4D14.avi	66.81272888183594	63.63363265991211	1
0X72F46FF82263E9BB.avi	64.33287048339844	63.39729690551758	3
0X73157CDC07CC521A.avi	59.57785415649414	60.259132385253906	4
0X7321C0F7FDA48773.avi	62.42232894897461	57.3739128112793	3
0X7327AFFC293E3F3E.avi	68.08594512939453	65.26346588134766	3
0X73402C06C929E8EF.avi	36.795326232910156	48.54753112792969	3
0X735F588BB61D6CAA.avi	54.93893814086914	49.83900833129883	3
0X73887804901441E1.avi	55.9898567199707	58.69736862182617	4
0X73AF0618B125251B.avi	65.26396179199219	61.870304107666016	3
0X73C0839C4D54DBDB.avi	65.22077178955078	66.06350708007812	2
0X73CBCADA2191104C.avi	49.48352813720703	57.26660919189453	2
0X73D50DE693F798E3.avi	58.2227668762207	60.694068908691406	2
0X73F7C900EE5F7BDA.avi	62.17139434814453	48.162086486816406	2
0X740B08561D0382B.avi	29.323457717895508	32.999725341796875	2
0X740F540B87B8AF3.avi	64.74427795410156	61.361385345458984	1
0X7415C8B1BD8C89F0.avi	54.14295959472656	54.57272720336914	1
0X74223A9F6F471ABB.avi	29.41697120666504	40.97479248046875	3
0X744CE89425556B93.avi	57.11577224731445	53.17548370361328	2
0X7476874DC8F10D2A.avi	56.156639099121094	53.98029327392578	2
0X7484EE46AD3659CC.avi	55.03439712524414	36.292423248291016	1
0X74A8521201588DDE.avi	61.225341796875	57.80120849609375	2
0X74AE577182FB112A.avi	60.118350982666016	62.72244644165039	3
0X74B4D8E3459FFF7C.avi	59.64901351928711	52.690460205078125	3
0X75031E71CC6DBD81.avi	39.84360122680664	53.577728271484375	2
0X7524D9CE7C6BD3B.avi	48.11153793334961	50.77497482299805	1
0X753D4BE480775FE7.avi	61.15620803833008	50.939117431640625	1
0X7540B06840A33DBF.avi	45.35923385620117	51.07577133178711	2
0X754B72455C00BFDF.avi	54.078121185302734	63.31025314331055	1
0X756A5DE88BADCAD5.avi	49.853126525878906	52.47816848754883	1
0X757B31FD347B7585.avi	56.730064392089844	58.90703201293945	3
0X75AF130134AADF00.avi	28.390005111694336	58.19611358642578	2
0X75BA1623CCCF0652.avi	45.36783218383789	51.416656494140625	2
0X75BB68F0ACD22690.avi	64.62470245361328	60.32597351074219	2
0X75BF25E961056A3C.avi	61.94552230834961	62.77971267700195	3
0X75ECC6694B60D05A.avi	66.28333282470703	59.508663177490234	1
0X761FEC566D4FA6B4.avi	59.45378875732422	62.37078857421875	3
0X76236768A07DC4A0.avi	56.08454132080078	63.753150939941406	2
0X7628E85E157D1655.avi	58.12016296386719	64.27312469482422	2
0X763034E9D22CB7E1.avi	51.366695404052734	53.91520690917969	1
0X7630DA7B2D3E6F27.avi	25.198108673095703	29.47858238220215	2
0X763E3FFF4DBBB792.avi	58.44426345825195	60.23660659790039	3
0X7655EF3942795C54.avi	60.67056655883789	64.36805725097656	2
0X76747A1A799357B5.avi	65.34938049316406	69.17955017089844	2
0X76A43B263DED8D2A.avi	58.16874694824219	58.312957763671875	2
0X76CF9DD42F1E65F5.avi	55.834449768066406	60.223106384277344	2
0X76D1CD83C813866F.avi	66.05167388916016	63.038482666015625	3
0X770BECBD81CA14F9.avi	20.43021011352539	36.87841033935547	2
0X770DA83A3089A1CE.avi	63.7571907043457	61.030208587646484	3
0X770E5896DC4FD92B.avi	57.43545913696289	63.23508071899414	2
0X7710551E470BE80A.avi	64.85648345947266	63.488895416259766	3
0X771C3F118CBF577A.avi	68.6476821899414	60.47145462036133	4
0X772970685B34F0F1.avi	59.3242301940918	61.09709167480469	2
0X77435187285FD096.avi	59.659122467041016	57.03362274169922	2
0X775319C257A48042.avi	41.43505096435547	44.84296798706055	3
0X775EBA7C578E03AD.avi	29.36583137512207	40.71498489379883	2
0X77762963F999DEE3.avi	38.48642349243164	38.055694580078125	5
0X777692B30E35465A.avi	52.98394012451172	53.38404846191406	2
0X778935C329CC1789.avi	44.55666732788086	57.482810974121094	2
0X778CB82CED72873C.avi	64.43941497802734	51.082332611083984	3
0X77A6EEED554F8360.avi	59.20379638671875	59.11544418334961	1
0X77B0F03C4F1E0315.avi	57.24089813232422	58.66587829589844	3
0X77C3278832702B6.avi	62.400569915771484	59.435760498046875	1
0X77E1E067C24C6E82.avi	57.132389068603516	56.26462936401367	3
0X77EE3CD923A3952A.avi	51.38847351074219	43.96561050415039	1
0X7809B942D62CFBB5.avi	58.156795501708984	67.127685546875	3
0X780D5E4FEC1EC3B2.avi	64.1103286743164	61.69777297973633	3
0X781D97826A1BF672.avi	65.10337829589844	52.583641052246094	2
0X7846A393403DCE9A.avi	64.81576538085938	72.05561065673828	2
0X7858426972D973B3.avi	54.68572998046875	59.56123352050781	2
0X785B0B7BAD1E6DF0.avi	60.18281555175781	55.84476089477539	3
0X785B6EB4524C1CD3.avi	69.53214263916016	50.78568649291992	1
0X7871A13A25E72847.avi	52.509578704833984	63.448097229003906	2
0X788B2560A356EFFD.avi	53.87840270996094	46.47906494140625	2
0X788C21FC83ECEA3.avi	55.0064582824707	57.110599517822266	3
0X789C6979A03B622B.avi	60.28175354003906	61.4486083984375	2
0X78C330A341555880.avi	67.7465591430664	52.724700927734375	2
0X78FAF371B4DBE44E.avi	50.868934631347656	60.60377502441406	3
0X790A3B476F1281A1.avi	27.429569244384766	27.188430786132812	2
0X790C79124FE1C985.avi	62.52934265136719	63.79704666137695	4
0X7928A2EE4CEF22F6.avi	38.115238189697266	28.910120010375977	3
0X792BB639F04589BF.avi	52.05192184448242	49.75503921508789	3
0X794FD97F585E5500.avi	59.97681427001953	66.5588607788086	2
0X796D96C289660E32.avi	70.25077819824219	66.48268127441406	2
0X797CA10A7CDE384B.avi	75.0164566040039	63.08258056640625	3
0X799F64CF2E4B98EB.avi	55.00098419189453	59.42818069458008	3
0X79DFCFF4867CB797.avi	43.94535827636719	34.6865234375	2
0X79E1F33063F55D0.avi	50.08633804321289	52.16531753540039	2
0X79E5E594E59FA593.avi	61.89570236206055	67.25067901611328	2
0X79E6261DF5CE752C.avi	62.3835334777832	62.8201789855957	3
0X79E68FC6793DC38D.avi	71.7487564086914	60.78941345214844	2
0X7A32FE05734D3EC6.avi	62.476417541503906	57.52616882324219	2
0X7A36F71B6647D596.avi	58.39570236206055	58.658512115478516	4
0X7A49B980EAACB689.avi	59.526737213134766	66.05814361572266	3
0X7A4ABCBDD9D9F33A.avi	63.55177688598633	65.76618957519531	2
0X7A620C5C256333CF.avi	62.59649658203125	55.61228942871094	3
0X7A66617547DFC6A9.avi	63.50123596191406	60.492042541503906	2
0X7A67867B96A7DB62.avi	65.07991790771484	62.06651306152344	2
0X7A6EEE9D2CC4DDD8.avi	63.39202117919922	57.508209228515625	2
0X7A761FAB53996A17.avi	68.62577819824219	60.08259963989258	3
0X7A878CE8EF95A413.avi	51.7389030456543	56.493255615234375	2
0X7ACA82C5A670004C.avi	66.32347869873047	57.34616470336914	1
0X7AEB162B3A45EAA9.avi	55.05509567260742	51.356285095214844	2
0X7B1F112049D754D9.avi	63.76354217529297	56.32691192626953	2
0X7B361D8604999C29.avi	56.79114532470703	58.64244079589844	3
0X7B4062501918819C.avi	23.127605438232422	27.135467529296875	2
0X7B594349510CCAE4.avi	54.941524505615234	51.58102035522461	3
0X7B5A055AF729EDF2.avi	55.63311767578125	58.3848876953125	2
0X7B73DF444BEF7269.avi	34.84318161010742	41.28457260131836	3
0X7B8F542F991D908F.avi	55.00532531738281	43.609832763671875	2
0X7B93FAE7841C1826.avi	64.80317687988281	59.65738296508789	3
0X7B982CE3A8C024F4.avi	59.581825256347656	53.37017822265625	2
0X7B9D5C68AB322E27.avi	64.7134017944336	59.89642333984375	2
0X7BA9FD251A48D45B.avi	39.27647399902344	45.353111267089844	2
0X7BC611E29496FD3E.avi	54.69032669067383	58.821449279785156	2
0X7BD009AA7B30A5D8.avi	53.237178802490234	53.52920150756836	3
0X7BD38A944FB7D285.avi	48.440643310546875	43.34153366088867	1
0X7BD3D2A65C18A4CA.avi	54.2459602355957	58.78472900390625	3
0X7BD6977487C29ECF.avi	33.67876052856445	38.5300407409668	3
0X7BE6BA90FB9BC4C6.avi	58.96562576293945	60.340843200683594	2
0X7BED18C482386E18.avi	67.8426284790039	62.84051513671875	2
0X7BF746EB936C65BE.avi	59.119537353515625	45.946022033691406	2
0X7C053B5DB5BAEB83.avi	52.203125	52.91028594970703	2
0X7C202E81AFCC7010.avi	57.565452575683594	62.859283447265625	2
0X7C2B6DE932E8EB4D.avi	50.04258728027344	54.765296936035156	2
0X7C3A04F6182C79D6.avi	68.56536102294922	66.89771270751953	2
0X7C6FB8F7CE82D404.avi	36.72769546508789	44.96208953857422	2
0X7CA10684E319705F.avi	49.612857818603516	58.72231674194336	3
0X7CA15DC6A1C6DA13.avi	67.69448852539062	61.585304260253906	2
0X7CE3B7D2F8976E7D.avi	66.7635269165039	60.70650100708008	3
0X7CEA8E5FA8F3FB3F.avi	39.40302658081055	43.446067810058594	4
0X7D0223AF4A3B9955.avi	63.26840591430664	56.307254791259766	3
0X7D2C9FE972A828D3.avi	63.87714385986328	64.41710662841797	2
0X7D32BEF617ED61E9.avi	55.260658264160156	52.44065856933594	1
0X7D47E45DC22458A.avi	59.80125427246094	62.7628288269043	1
0X7D4E031123DA9E4F.avi	65.91033172607422	68.85009765625	2
0X7D52513975CDE18F.avi	54.7393913269043	61.447486877441406	2
0X7D567F2A870FD8F0.avi	29.127012252807617	45.64726638793945	2
0X7D73E6E86837FFD9.avi	51.57415008544922	52.35578918457031	2
0X7DA74EAC9DFC2D5B.avi	56.18941879272461	60.56320571899414	1
0X7DF4117F27AA3D96.avi	55.6275749206543	50.789833068847656	2
0X7E03DC0DBBD76FFE.avi	51.369171142578125	44.41043472290039	1
0X7E09E67C095EA7C0.avi	70.50775909423828	67.12711334228516	3
0X7E17E85D21D4D683.avi	68.69107055664062	61.500999450683594	2
0X7E2E8534D07DDBE.avi	68.27400970458984	61.68782043457031	2
0X7E379B92108E37EF.avi	57.67654800415039	50.30602264404297	2
0X7E4D98875A3BF1AB.avi	63.47419357299805	54.25102615356445	5
0X7E51B1F0EBC1BD6C.avi	55.29903793334961	50.34797286987305	1
0X7E5F7C851AE9AF55.avi	56.07451629638672	60.61513900756836	2
0X7E654BC9652802D5.avi	49.287010192871094	57.43321990966797	1
0X7E655DBE953C1A73.avi	66.20364379882812	62.695823669433594	2
0X7E731D5758FB247F.avi	41.61094665527344	53.96319580078125	4
0X7E8632AE4089326E.avi	16.9077205657959	28.0299015045166	3
0X7E8CCD93D8EA9D7.avi	48.96760177612305	49.439910888671875	2
0X7EB6CE7A0EE060B0.avi	61.4597282409668	66.08712768554688	2
0X7EC67D9015EF4B0D.avi	20.605178833007812	35.60513687133789	3
0X7EC96F4D9167A448.avi	24.43284797668457	23.85394859313965	3
0X7EEA66DBE251854B.avi	35.15523147583008	47.59611129760742	2
0X7EFE1E76A839FA63.avi	68.11929321289062	61.78970718383789	2
0X7F058A3503090EC8.avi	57.86592102050781	56.15519332885742	1
0X7F4C057216F1A154.avi	60.454898834228516	59.768455505371094	2
0X7F5CB71A507DF8D1.avi	55.67947769165039	54.38621139526367	2
0X7F666F93B086F12C.avi	59.33194351196289	56.97032928466797	2
0X7F9ED6D9B7543E46.avi	55.446617126464844	58.64030838012695	2
0X7FA84CF03DD99FD3.avi	77.11256408691406	64.86039733886719	2
0X7FCE5D1FB46D6BDE.avi	67.59162139892578	46.58061599731445	4
0X7FD042711B0E1D27.avi	58.357208251953125	67.5284652709961	2
0X7FD0FEBD1D0CB00C.avi	35.062652587890625	37.279937744140625	2
0X7FE8D1F8E0376B88.avi	52.79381561279297	54.62421798706055	3
0X7FF2092E3F8724DC.avi	57.36852264404297	60.49139404296875	2
0X80BB507E25E9051.avi	61.56250762939453	62.118675231933594	2
0X827ECF66833BBA2.avi	67.15506744384766	65.55908203125	3
0X837EE8D6BDBD824.avi	58.805599212646484	55.697059631347656	2
0X8429581F984C6A4.avi	55.18870162963867	60.311561584472656	2
0X8558D35ED09F890.avi	40.37742233276367	32.19573974609375	2
0X86643606EDB99E8.avi	53.32668685913086	56.766387939453125	3
0X868028466F66DE2.avi	56.23436737060547	59.388519287109375	2
0X871CEFF60C7274C.avi	52.85992431640625	43.13005828857422	2
0X87D7BC7C27ADD3C.avi	67.75100708007812	56.48689651489258	2
0X88E54370A17E06F.avi	47.408199310302734	58.4213981628418	2
0X8956CF90AA24E85.avi	62.383304595947266	63.59019470214844	2
0X9061772F56FB80F.avi	45.42067337036133	55.69217300415039	2
0X9190B2AF79FD1EF.avi	58.07194519042969	60.18608093261719	2
0X922773E4DBD8FDA.avi	69.43312072753906	72.86160278320312	1
0X9419D068656DB99.avi	62.90642166137695	60.448936462402344	2
0X966B4698CBD18F6.avi	22.30219268798828	33.7979850769043	2
0X96CE61C92FAEE43.avi	45.131591796875	50.702789306640625	2
0X9776C2BDF17D2F.avi	60.24148941040039	56.82548904418945	3
0X977FA9B62EA3FD1.avi	56.050621032714844	61.267364501953125	3
0X9A03DC1334986F3.avi	10.192956924438477	23.866504669189453	2
0X9BC46CA635485B6.avi	25.513134002685547	29.58657455444336	2
0X9C7E9770B314AE5.avi	56.40886688232422	59.653907775878906	2
0X9CCD9D64D3CA005.avi	67.15292358398438	66.82752990722656	2
0X9F2D61012CC7FCA.avi	60.25361633300781	59.58320617675781	2
0X9F47D732822A695.avi	61.29539108276367	57.711021423339844	2
0XA31E5D703BAE77A.avi	43.1785888671875	64.31935119628906	2
0XA684E725FD761B6.avi	56.48527145385742	51.540016174316406	4
0XA69CDEAD15F2E1A.avi	63.90631866455078	59.41434097290039	2
0XAA3E06425E1A23E.avi	33.137351989746094	48.7160530090332	1
0XAA4741B7E7194A2.avi	65.25713348388672	62.915130615234375	2
0XAB8C29BE4841CB0.avi	59.769805908203125	53.96450424194336	2
0XABB9008CDCF5A14.avi	61.985774993896484	53.0943603515625	2
0XABBDDF3F072EB3F.avi	27.473989486694336	33.00852966308594	3
0XAE25D6E1B0C1D36.avi	66.21483612060547	65.54579162597656	2
0XB11B61E6027ABCE.avi	42.983028411865234	59.5949821472168	1
0XB11E2FD02BEDD68.avi	60.14628219604492	60.520286560058594	2
0XB2586FF43C881C2.avi	57.77016830444336	58.2021484375	2
0XB29658CF38E12F7.avi	51.14240264892578	56.07149887084961	3
0XB3FFC4AE334E9F4.avi	30.059072494506836	58.464847564697266	1
0XB5492BEC906F76C.avi	33.26453399658203	47.122711181640625	2
0XB72CF150368BAB2.avi	27.931360244750977	53.77963638305664	1
0XB731B3B5A5E2BF7.avi	62.067867279052734	60.25934600830078	2
0XB7E1867A17EDAD4.avi	59.572933197021484	61.65074157714844	2
0XB8DDFCA26AD93E2.avi	47.65253448486328	60.5340576171875	2
0XB9DA76703445AFD.avi	59.462486267089844	60.03466033935547	1
0XBA57FE6C733F574.avi	55.315181732177734	58.84523391723633	3
0XBB76A78AC119BBB.avi	57.14075469970703	61.77193069458008	3
0XBC881D0528B2788.avi	56.84867858886719	55.470157623291016	2
0XBCEAB22A81A23C1.avi	13.259963989257812	30.043447494506836	3
0XBD39E52A48060D2.avi	42.0512809753418	39.109840393066406	2
0XBDBB1C23E1D4F0D.avi	58.701263427734375	48.67052459716797	2
0XBE8C637FF9D9124.avi	75.96383666992188	68.37083435058594	1
0XC006D08601D1BFB.avi	64.71611022949219	63.6185188293457	1
0XC3CC9222A4E69E6.avi	61.17782974243164	60.032962799072266	3
0XC4F21DA269D2EE9.avi	58.532814025878906	61.96161651611328	2
0XC77F1C717BE6B6D.avi	64.62763977050781	66.06967163085938	2
0XC8D1B3C80770006.avi	16.017024993896484	27.02830696105957	2
0XC8DE2D8DB465511.avi	68.3745346069336	69.77265167236328	3
0XCDA061FD0F030DC.avi	50.52239227294922	49.79250717163086	2
0XCDC194CB936209F.avi	64.23602294921875	64.05562591552734	3
0XCEC174C2D88B511.avi	50.38833999633789	68.53006744384766	3
0XCF0F0C58A0F4639.avi	57.1533203125	56.46954345703125	2
0XD00B14807A0FA2B.avi	30.119243621826172	52.376808166503906	2
0XD05D93184B12092.avi	68.30235290527344	64.15621948242188	2
0XD0955B01F39FD0C.avi	59.739437103271484	63.20355224609375	2
0XD0DC210BA3C1C9E.avi	57.22681427001953	59.822547912597656	2
0XD2023E03A8C566C.avi	64.58765411376953	67.7903823852539	2
0XD3B557874B91D0D.avi	48.8458366394043	59.96957778930664	2
0XD578E2221A216DD.avi	30.117294311523438	31.10492706298828	2
0XD5ED87EECABCE2F.avi	59.572547912597656	63.45884704589844	2
0XD79C49C010950C7.avi	67.62775421142578	62.121978759765625	3
0XDAC9597CA49DF0A.avi	57.613468170166016	48.82427978515625	2
0XE0DFD3845CCF80F.avi	17.396366119384766	28.837596893310547	1
0XE315B0A3C5BAC9E.avi	60.195919036865234	55.298187255859375	2
0XE3D4128C7719147.avi	57.07315444946289	61.21176528930664	3
0XE9217FEF2BCB4B1.avi	62.98143005371094	65.42886352539062	1
0XE9315FA2FA71674.avi	75.25764465332031	65.09558868408203	5
0XEA049B76C9061E7.avi	69.49610900878906	57.83473587036133	4
0XEC340BEA3298AE3.avi	57.87528991699219	60.21702194213867	2
0XECF82DC9301EE77.avi	63.867919921875	60.41999435424805	2
0XF557EF658FD13D0.avi	52.83665084838867	50.05687713623047	2
0XF6661AF354401A5.avi	64.82958221435547	52.94239807128906	3
0XF829F634971A0F7.avi	65.12550354003906	62.134456634521484	2
0XFE6E32991136338.avi	32.78324890136719	32.724082946777344	1
0X5DD5283AC43CCDD1.avi	62.69187545776367	61.887081146240234	2
