## Supplementary material for "Ejection fraction on a budget: mapping the accuracy-compute trade space for video-based ejection fraction estimation": S1 Dataset: 3b_r3d_f32_p2.pred.csv

file	ef_true	ef_pred	n_clips
0X100CF05D141FF143.avi	55.95178985595703	61.07273864746094	3
0X1012703CDC1436FE.avi	41.01442337036133	46.15707015991211	3
0X102CFB07F752AAE6.avi	50.79471969604492	54.89970016479492	3
0X105B9EF57DE45DCB.avi	50.63498306274414	54.5721549987793	3
0X10A28877E97DF540.avi	63.098087310791016	62.650115966796875	3
0X10B7505562B0A702.avi	58.49443817138672	56.04749298095703	2
0X10F6FD4A9C6A458E.avi	67.3815689086914	61.14606475830078	2
0X111EDA8A1E44169C.avi	57.284908294677734	57.586483001708984	1
0X1129FFF0D45D7EFF.avi	59.91860580444336	58.874942779541016	3
0X112D0A3D2ACB8800.avi	61.026824951171875	61.4478874206543	3
0X112EF236E1F676E4.avi	61.73581314086914	60.588966369628906	2
0X11303E45952732BD.avi	53.54182052612305	49.12425231933594	3
0X1131FB2A374D34F5.avi	55.05341339111328	58.202049255371094	5
0X114B58E6B34E55F1.avi	45.08211898803711	54.847747802734375	2
0X1167650B8BEFF863.avi	68.1917495727539	66.10845947265625	3
0X11DD5C8CC2A4D225.avi	67.39962768554688	67.28154754638672	2
0X126C02C8B984672B.avi	58.95600509643555	58.42315673828125	2
0X126D2362E5A0A3E2.avi	59.611900329589844	62.61994934082031	2
0X127A2C51D192532D.avi	53.114402770996094	62.70219039916992	2
0X129133A90A61A59D.avi	19.06633186340332	23.079782485961914	2
0X129ED481CEECBD9.avi	58.53067398071289	59.20344924926758	3
0X132C1E8DBB715D1D.avi	65.3132095336914	63.1496467590332	3
0X1335F88662E38FD5.avi	54.59815979003906	57.999420166015625	3
0X13881965FA7312E.avi	58.31349182128906	59.723209381103516	1
0X138BF0FABD298C5.avi	55.81328201293945	58.803131103515625	3
0X13ACF1360A23F50F.avi	65.16207885742188	59.56178283691406	2
0X13CE2039E2D706A.avi	25.3804988861084	31.194114685058594	3
0X13F7CAB4C719ACA3.avi	44.9671516418457	44.175819396972656	2
0X14017B26554F7A5E.avi	67.66090393066406	60.87236785888672	2
0X1412F3A856C40C82.avi	67.04219818115234	64.63104248046875	1
0X1439627ADB475793.avi	68.28650665283203	63.01582336425781	2
0X1453F1CB3615D8E6.avi	54.10393524169922	58.0955924987793	2
0X148FFCBF4D0C398F.avi	65.64154052734375	61.65522766113281	2
0X1498806542CEE367.avi	45.953678131103516	53.57275390625	1
0X14C05BE120AEAFA3.avi	68.1236343383789	64.45266723632812	2
0X14DDD7911ED612B8.avi	61.95549774169922	58.85496520996094	3
0X152F36A552DD2930.avi	62.41411209106445	60.222389221191406	2
0X1545ED054E5CE01D.avi	66.29084014892578	64.73001861572266	2
0X158B03C45BB55DAC.avi	64.95909881591797	61.923362731933594	2
0X1592A79667250EA1.avi	61.8170166015625	64.81269073486328	3
0X15BA82A1F6BF8B6.avi	57.579742431640625	61.054386138916016	2
0X15C0D7DBFF8E4FC8.avi	34.77069854736328	61.80996322631836	3
0X15CC6C50F1763B61.avi	50.160037994384766	40.56108856201172	2
0X15E22119724FDD7D.avi	67.41590118408203	65.82744598388672	3
0X15E987778BEC99D5.avi	58.29153823852539	57.58359909057617	2
0X1623BBE488F0EC89.avi	52.01438522338867	53.5907096862793	2
0X1689802F6D3093D2.avi	61.245445251464844	60.66438293457031	2
0X16FC9AA0AD5D8136.avi	23.176137924194336	26.221878051757812	2
0X1702B6CCB7E8812B.avi	58.53013229370117	58.418392181396484	2
0X170F2698C1A90A77.avi	57.281368255615234	58.489437103271484	3
0X171A7C9E7E1129D.avi	31.06439781188965	35.25359344482422	2
0X171B390B95FD0FAE.avi	57.77307891845703	61.66569519042969	2
0X171B52ED0054DF49.avi	59.30533218383789	60.821632385253906	4
0X171CF9695943319A.avi	65.42848205566406	58.66660690307617	2
0X171FD888481D524D.avi	64.05658721923828	58.839229583740234	3
0X174090E59512E733.avi	57.74304962158203	51.47384262084961	3
0X176C1E76AD804467.avi	57.98577117919922	51.21261215209961	3
0X178269A4C18FC6B.avi	60.751220703125	62.319698333740234	2
0X17828CD670289D36.avi	66.88999938964844	62.388221740722656	2
0X179B579A585FF160.avi	44.86298370361328	38.77362060546875	2
0X179D5051F8526C08.avi	19.296844482421875	14.953544616699219	2
0X17E51BF21235E28B.avi	58.31282043457031	64.99752044677734	1
0X17FD9808C073BC07.avi	69.7344970703125	68.07392120361328	3
0X1815E6741A8B2CFA.avi	63.713924407958984	61.865020751953125	2
0X18353D8F5AB7B324.avi	69.83819580078125	67.33602142333984	3
0X184DEB337FF5AB9.avi	68.70516967773438	63.023048400878906	2
0X1858AFC9464E1463.avi	21.461122512817383	23.59403419494629	1
0X185D65EA647B5C61.avi	62.0941047668457	62.59657669067383	3
0X18610C37F29E80E4.avi	71.61378479003906	61.02291488647461	15
0X1870E70784D77469.avi	61.43323516845703	58.300899505615234	2
0X18916084CE523264.avi	75.89429473876953	69.4652099609375	2
0X18989A4754914D96.avi	69.22048950195312	65.99046325683594	1
0X18BA5512BE5D6FFA.avi	55.251319885253906	54.18925476074219	2
0X18E7B26CAD98175.avi	65.23751068115234	65.13011932373047	3
0X19063156A3F3C14E.avi	64.36973571777344	63.572269439697266	3
0X19359F9246BB8A33.avi	66.19120788574219	55.48298263549805	1
0X195D3B45D8A0DB2D.avi	62.26871109008789	62.98445129394531	2
0X1999533C6100442C.avi	69.33659362792969	63.46450424194336	2
0X19B044F932C6BC6C.avi	64.02738189697266	58.57186508178711	3
0X19BCCFDA31770A23.avi	65.32429504394531	57.440147399902344	2
0X19DF9461CA5F498F.avi	69.67632293701172	68.34320068359375	3
0X19E240FFEFEBBD.avi	66.04324340820312	62.33843231201172	2
0X19E42A10F0077B9F.avi	27.915794372558594	20.660795211791992	2
0X19EA5CB11FC1BC78.avi	68.26176452636719	64.1064453125	2
0X1A05829AEDF6C65.avi	64.07804870605469	60.66674041748047	2
0X1A193A8138F4DD0F.avi	64.09391021728516	60.83989715576172	2
0X1A3D565B371DC573.avi	58.83346176147461	44.497100830078125	5
0X1A481BE9AE4F2DCD.avi	68.91312408447266	62.96321105957031	2
0X1A58C9DFE12C7953.avi	58.585025787353516	56.567020416259766	1
0X1A5FAE3F9D37794E.avi	53.515907287597656	61.17839050292969	2
0X1A8D85542DBE8204.avi	58.21377944946289	56.117218017578125	2
0X1AA30623C1AE4641.avi	69.00624084472656	63.486549377441406	2
0X1AA8E4C0155A02E0.avi	63.91192626953125	64.24772644042969	2
0X1AADD51FAA94E4E.avi	63.83289337158203	63.337921142578125	2
0X1AB987597AF39E3B.avi	32.014549255371094	32.013126373291016	3
0X1ACB73BE8C1F2C0C.avi	65.70024108886719	61.20640563964844	1
0X1ADDEA184822F38E.avi	55.13373565673828	61.03738784790039	2
0X1AEE3CDCAEC1A61.avi	58.03351974487305	62.93946075439453	2
0X1B2BCDAE290F6015.avi	28.41270637512207	38.19295120239258	2
0X1B4F427BC662B727.avi	48.86799621582031	45.64209747314453	1
0X1B54B78D0A2101E4.avi	58.02548599243164	57.45680236816406	2
0X1B8DC2233ED16EA9.avi	56.1623420715332	60.5275764465332	2
0X1BDA3760E526CD15.avi	23.861347198486328	23.124313354492188	3
0X1BDEEC24D5FC570C.avi	60.677940368652344	63.87721252441406	2
0X1C1F4EA2045C5402.avi	51.34959411621094	59.42618942260742	3
0X1C32622E5515DFF5.avi	67.42833709716797	57.88125228881836	4
0X1C48B213563D806E.avi	40.03082275390625	44.891151428222656	2
0X1C71836EDBA989E0.avi	45.20270919799805	52.56045913696289	3
0X1C8C0CE25970C40.avi	55.99568557739258	67.01078033447266	1
0X1CB9B564C2B0F615.avi	57.473880767822266	49.33405685424805	2
0X1CDE7FECA3A1754B.avi	50.892398834228516	45.905860900878906	2
0X1CF4B07994B62DBB.avi	71.29609680175781	58.8796501159668	1
0X1D181F5019010E4B.avi	50.30845260620117	58.19605255126953	2
0X1D24CEA29A24560B.avi	63.117469787597656	56.35758972167969	2
0X1D393AED88F9D056.avi	45.31716537475586	40.949764251708984	3
0X1D484F34365B129A.avi	59.80220031738281	60.88205337524414	3
0X1D531494AA297EA7.avi	63.40061569213867	58.93798828125	1
0X1D7D9F50E7714DF3.avi	57.177303314208984	58.7718505859375	2
0X1D855297E0E75B59.avi	55.18210220336914	59.98198318481445	2
0X1D865EBAD1A947E4.avi	34.31033706665039	37.5742073059082	1
0X1D89AB9610940667.avi	30.454116821289062	33.98357009887695	3
0X1DA42DFD1ADF56A2.avi	61.78749084472656	56.32367706298828	2
0X1DAFA784FB6CD2DC.avi	55.688621520996094	58.0512580871582	3
0X1DB488AC3583E3D6.avi	65.51980590820312	65.16766357421875	2
0X1DBA02F07308FF4.avi	57.65013885498047	59.28731155395508	2
0X1DCD463A9C38E795.avi	63.663307189941406	61.4777717590332	2
0X1DE841B07C0641E5.avi	54.46426773071289	57.64145278930664	3
0X1E12EEE43FD913E5.avi	63.19669723510742	55.555877685546875	2
0X1E433E7966FD7332.avi	27.628849029541016	48.09009552001953	2
0X1E50146E7EAFF53E.avi	33.94753646850586	31.173236846923828	4
0X1E611525E31DDA7B.avi	61.77393341064453	61.12145233154297	2
0X1EA0FB82B5B28F2F.avi	54.84426498413086	58.937957763671875	2
0X1EA3EC569C1E2C60.avi	61.871803283691406	63.908477783203125	3
0X1EAA8A2138A834E0.avi	63.4638671875	60.622901916503906	2
0X1EB9E86F4FA26B5B.avi	65.12405395507812	62.903831481933594	2
0X1EDA0F3F33F97A9D.avi	34.9788818359375	50.285850524902344	2
0X1EDC550222BB3CB7.avi	59.02246856689453	62.367740631103516	3
0X1EF35FFC92F4F554.avi	61.392024993896484	52.262725830078125	7
0X1F16283D4711432A.avi	59.15107727050781	51.16476821899414	2
0X1F2549CEA36F670D.avi	60.97300720214844	62.50932312011719	2
0X1F30E6AC3FE50EE3.avi	46.02938461303711	53.80760192871094	3
0X1F341EB2BB60BC7E.avi	64.773681640625	61.21880340576172	2
0X1F3A4CF3F7A776F2.avi	61.9044075012207	61.87664031982422	2
0X1F7368994CBAFA05.avi	61.84531021118164	58.15984344482422	2
0X1F8D2F8CEE622FC2.avi	62.13211441040039	61.83125686645508	3
0X1F9860EB836A4AD5.avi	56.25416946411133	56.386531829833984	13
0X1FA393110F28F205.avi	50.017601013183594	45.85898208618164	2
0X1FA69C9259AB1323.avi	61.2002067565918	57.48402404785156	3
0X1FF210ABA6FAF49B.avi	44.526397705078125	49.1368522644043	3
0X1FF8C2A15819C013.avi	59.881168365478516	65.43644714355469	2
0X2006B85D0AC90B99.avi	61.948150634765625	64.06047821044922	3
0X2006F373AD037FB0.avi	67.14119720458984	64.9643325805664	1
0X2012F90A3894AE6C.avi	68.10767364501953	56.911930084228516	2
0X203B9F42F7B63F18.avi	58.5922966003418	59.04245376586914	3
0X2049B43FE38C7E52.avi	55.689735412597656	59.94436264038086	1
0X204EABEBB4C346A7.avi	56.00838088989258	62.14939498901367	3
0X2077ABE141A56534.avi	65.43380737304688	65.03269958496094	2
0X208160FB0725991.avi	67.66631317138672	70.29820251464844	2
0X20A9585822B9B71D.avi	67.6361312866211	64.48292541503906	2
0X20AEF825025712FA.avi	63.835880279541016	63.20768356323242	1
0X20C87FB09C5485FA.avi	55.123817443847656	54.80052185058594	2
0X20DC0F2BB24C0B14.avi	65.3614501953125	63.5620002746582	3
0X20F0ECA9A407E292.avi	69.20531463623047	64.50487518310547	3
0X20F33082C8E339A5.avi	63.978721618652344	65.9489517211914	2
0X20F3D05837705ED2.avi	26.978633880615234	27.775068283081055	1
0X20FDE60EA17CDF97.avi	62.8578987121582	58.8108024597168	4
0X210265FBDA5360AE.avi	55.11130905151367	60.126953125	2
0X211D307253ACBEE7.avi	10.661108016967773	38.132225036621094	2
0X21494E0B4F352AA.avi	65.68904113769531	65.0596923828125	2
0X216C953D364C7BE5.avi	62.02793884277344	64.22591400146484	3
0X217EB21B6C3068DF.avi	62.36872100830078	53.57132339477539	2
0X2190CC524D8A3203.avi	58.76420593261719	59.84716033935547	2
0X21E519C28BC94C65.avi	64.55046844482422	72.04673767089844	2
0X22164FE4DE644483.avi	62.431297302246094	63.80021286010742	3
0X22241B85FF21816D.avi	45.31391906738281	54.55368423461914	3
0X2230D32DA2165960.avi	56.1935920715332	60.532958984375	2
0X22390EC6147E56F5.avi	63.818359375	62.886322021484375	2
0X224D087937470C14.avi	45.25373840332031	55.94382858276367	4
0X228D178D820A29A2.avi	56.14546203613281	56.978912353515625	2
0X2295D5A3C8F9AF68.avi	70.02263641357422	63.405147552490234	4
0X229B538A0319227C.avi	57.00502014160156	44.529197692871094	2
0X22FAC36B13D3526C.avi	43.466400146484375	48.70709991455078	2
0X23229F0B64DC9FAE.avi	56.45492935180664	57.14118194580078	2
0X232DAB0AE399625D.avi	67.65190887451172	66.69025421142578	3
0X233DCAFBF90253C7.avi	26.92399024963379	28.860200881958008	1
0X233E8DAD9CD641F2.avi	58.004817962646484	57.42057418823242	3
0X23419AB4EA378B47.avi	58.924156188964844	59.48940658569336	1
0X234F388F6AF6AC9C.avi	58.97880935668945	61.06818389892578	2
0X23646D0D797339F6.avi	60.05979919433594	58.65425109863281	1
0X237A158C025A28E5.avi	61.23707580566406	61.55120849609375	2
0X238824F40F11736F.avi	60.021060943603516	62.83924102783203	2
0X23DF57D03E5E2F9B.avi	68.1021499633789	63.0568962097168	1
0X23FCF45E798060D0.avi	59.49168014526367	61.76093673706055	3
0X241E08BD87DD9251.avi	63.905426025390625	59.61408996582031	2
0X24362254069DD61B.avi	68.59397888183594	63.543766021728516	2
0X24429BE93EA20EA0.avi	61.36686706542969	63.03334426879883	2
0X2461DF4B5870DBC4.avi	27.645145416259766	26.612436294555664	1
0X246B8C7FCA4D818D.avi	55.29497528076172	56.64990997314453	2
0X24708E2D3F05391F.avi	63.20488357543945	62.88922119140625	2
0X247FC8D31B4E44B7.avi	61.90507507324219	60.85686111450195	3
0X2485A9135A333814.avi	59.21238327026367	59.9919319152832	3
0X249901C1E8BF28AA.avi	66.0281982421875	62.26511001586914	2
0X24B3D97148F6484B.avi	58.93997573852539	61.18683624267578	2
0X24C05ADF764D0216.avi	55.531227111816406	56.23204040527344	2
0X24DBD52BC75C4180.avi	56.9219970703125	61.80850601196289	2
0X250244FCEBCBC052.avi	58.075035095214844	59.61491394042969	3
0X2507255D8DC30B4E.avi	66.8120346069336	53.196632385253906	2
0X255D1BAE852D2D09.avi	63.638954162597656	58.93626022338867	2
0X25651736878239CE.avi	58.754886627197266	60.545536041259766	1
0X259CBD1FA6358DC.avi	57.9473991394043	64.91551208496094	3
0X25B0A5E678CC4D13.avi	58.8702392578125	61.10939025878906	2
0X25BD4EC399A57695.avi	81.59477996826172	68.24433135986328	1
0X25C4CF4384EAA0FA.avi	65.00093078613281	64.35177612304688	2
0X25E1A2FEB38D5C1A.avi	56.537628173828125	58.38861846923828	2
0X260767549892A590.avi	30.400711059570312	45.524436950683594	1
0X26444E1ACD4FE90F.avi	57.753849029541016	61.152286529541016	1
0X2649959DDB6CA52B.avi	68.28022766113281	64.47657775878906	2
0X264B6A93D7EE624A.avi	42.8509635925293	54.487579345703125	3
0X2676C392F6C80EBD.avi	58.14215087890625	54.96418762207031	2
0X269BDCE2A6A294AB.avi	56.22789001464844	57.788753509521484	2
0X26A12BDA55DE0DDE.avi	29.102008819580078	44.09077453613281	2
0X26CF0F0BCD885F65.avi	60.89311218261719	60.69819641113281	2
0X27250C8B6DF1D971.avi	79.70732879638672	65.24979400634766	2
0X2728207F531EE47D.avi	68.1709213256836	64.89910125732422	3
0X272A1770B9F8E6A0.avi	19.306129455566406	20.30056381225586	2
0X2753C50A8B05D7D5.avi	58.28607940673828	53.518714904785156	2
0X2754B4D0ABE17BD0.avi	25.575035095214844	30.2214298248291	2
0X2755371160DC96FC.avi	55.386287689208984	60.58052444458008	3
0X276409ED976E48CA.avi	68.60530090332031	65.28255462646484	3
0X2768CE554B3E0BED.avi	62.646305084228516	61.38859558105469	2
0X279CA7868FB35FB2.avi	56.544315338134766	58.0186653137207	2
0X27A4A5840BC00390.avi	54.824588775634766	55.66516876220703	2
0X27AD2D53372C8B2C.avi	64.3463134765625	59.02734375	3
0X27BBC1D9367BD3F.avi	55.892433166503906	56.02109146118164	3
0X27C871612E887EF6.avi	64.73040771484375	65.71504974365234	2
0X27E5A824236613DF.avi	50.123878479003906	52.81474685668945	2
0X27EBBB70B35C2BDF.avi	66.09044647216797	56.39579391479492	3
0X2837905EB4C648A6.avi	58.7081184387207	63.8646125793457	4
0X283EA34320D8C58B.avi	59.50681686401367	61.16341781616211	2
0X2841EE2AE1958F10.avi	58.15629959106445	63.150699615478516	2
0X2851818C006989E0.avi	66.29875183105469	58.96836471557617	3
0X28712788DD9BC1B6.avi	21.946392059326172	21.512409210205078	2
0X287940BA389ACFE8.avi	55.18852233886719	51.38151550292969	3
0X287AFCC7F6DEED83.avi	60.993858337402344	60.314273834228516	6
0X2889D8C33077C148.avi	69.14466857910156	61.49967575073242	3
0X28957333BC12D494.avi	60.075279235839844	59.793853759765625	3
0X28B8302CC1B2FCB.avi	71.928955078125	61.24714660644531	2
0X28DDDD1528582978.avi	62.05580520629883	60.264251708984375	2
0X28EDD31B54CBEBD9.avi	42.17267990112305	49.24864196777344	2
0X29044407543B4ED0.avi	14.804924964904785	22.419673919677734	1
0X292971284482F563.avi	55.947818756103516	57.7456169128418	3
0X29372D09CBD2D8D0.avi	60.52532196044922	56.830562591552734	2
0X29582FA0A66ECA89.avi	47.421875	52.675376892089844	2
0X296284667D0B48F7.avi	61.905479431152344	66.55270385742188	2
0X2973BE861413FD44.avi	57.74055099487305	56.52421188354492	3
0X299A88D5675F49D0.avi	54.88984298706055	54.66321563720703	2
0X29C990BE357DA21C.avi	66.89851379394531	61.44709777832031	2
0X29E5CE47FBC8961D.avi	60.33258819580078	60.87794494628906	3
0X29E66C557C99EC32.avi	65.51995086669922	56.19500732421875	2
0X29EA5EC080FF78D6.avi	62.80764389038086	61.69508361816406	2
0X29F98334C8C86ACF.avi	56.080291748046875	58.841861724853516	1
0X29FDE0A4498AB572.avi	29.23874855041504	29.039779663085938	3
0X2A179DC26614D64F.avi	65.0257797241211	66.2733383178711	3
0X2A777BDE3B51C189.avi	66.34635162353516	64.55342102050781	2
0X2A8DA996FB52D5CB.avi	55.32998275756836	61.37970733642578	2
0X2A928235B332DBCF.avi	56.44545364379883	47.178253173828125	2
0X2ACEC865BDA02BE4.avi	66.69046020507812	64.6611328125	1
0X2ADEADB93D232F1F.avi	58.80821990966797	62.148136138916016	1
0X2AF780DBAFAEE9DD.avi	61.46183776855469	64.14451599121094	2
0X2AFCAC3003694C4D.avi	48.121219635009766	46.54654312133789	2
0X2B25C29EF3612FD9.avi	60.98603439331055	59.1087646484375	2
0X2B559592BBB6E421.avi	61.46028137207031	60.15916061401367	4
0X2B76F1C5F5D0466D.avi	59.29953384399414	65.83119201660156	2
0X2B7ABC059BB8090D.avi	62.07736587524414	63.312923431396484	1
0X2B81FE1EF971B25A.avi	63.85310363769531	63.33198928833008	2
0X2B867271589725B9.avi	56.68150329589844	54.37962341308594	2
0X2B9185D91BBE0E97.avi	68.9017562866211	62.90090560913086	1
0X2B974E47EADA843.avi	48.389923095703125	50.86109161376953	2
0X2BC272DCF674E2FC.avi	65.0671615600586	62.830692291259766	1
0X2BC37749440CC632.avi	28.14412498474121	29.16706085205078	2
0X2BDE03448DF23DEB.avi	59.97603225708008	60.803123474121094	2
0X2BDFE5712EFDDD47.avi	58.44900131225586	61.47121810913086	3
0X2BF66637343A27ED.avi	18.537378311157227	18.929731369018555	1
0X2C12A8B71D39E8DA.avi	43.30049133300781	49.474979400634766	2
0X2C34E713BB4D3308.avi	52.205074310302734	48.19704055786133	3
0X2C41E0CF2733C297.avi	63.761680603027344	58.42606735229492	3
0X2C45F28244AF0456.avi	63.57181167602539	67.35884094238281	2
0X2C871D22AD5EAD1A.avi	44.3177490234375	40.02053451538086	2
0X2C87657038E600E4.avi	60.993507385253906	63.637603759765625	2
0X2C90DA7EB02FCCD2.avi	57.16055679321289	63.23333740234375	2
0X2C91EA24C7C0B398.avi	70.03618621826172	65.22836303710938	2
0X2CA927607A7AB65A.avi	50.34684371948242	53.030723571777344	1
0X2CAA96B0D5EB2D62.avi	22.659433364868164	27.09853172302246	1
0X2CB0D18E525D7C37.avi	60.7134895324707	57.73486328125	2
0X2CBCF722CBB5B80D.avi	27.115495681762695	22.65717124938965	2
0X2CC9EEC1D61BB2BF.avi	62.77619552612305	62.500213623046875	2
0X2D1062571172E8A7.avi	48.60773849487305	59.33137130737305	3
0X2D34C7C038A1E3D2.avi	60.59199142456055	58.70612716674805	3
0X2D3E3C182D1459C8.avi	74.04566955566406	60.31447219848633	1
0X2D4304FA6A09F93E.avi	23.177474975585938	41.58499526977539	7
0X2D658517E159F3F4.avi	59.832881927490234	64.53744506835938	2
0X2D66386606994937.avi	66.42052459716797	65.31169891357422	2
0X2D6CA36A674EDC8F.avi	39.88760757446289	39.55393981933594	2
0X2D8A896770271A60.avi	42.502803802490234	43.515960693359375	3
0X2D9E50E6BDB7CF9.avi	57.21293640136719	60.53749465942383	2
0X2DAE446A22A6038.avi	48.365360260009766	53.72752380371094	3
0X2DC355CC1C2B3876.avi	59.67457962036133	61.07023239135742	2
0X2DDA61D944C9F9C3.avi	65.04483032226562	62.23362350463867	2
0X2DEC11BFCC04AD8.avi	60.149620056152344	55.8045768737793	4
0X2DEDA110B28EFD48.avi	63.14752960205078	65.24275207519531	2
0X2DF88C27BB20C25D.avi	43.89854431152344	57.81121826171875	3
0X2E19B6DE8518F7FD.avi	55.31689453125	56.49107360839844	2
0X2E733C8B779C06B7.avi	32.34396743774414	34.604766845703125	2
0X2E77A82F2D70D940.avi	61.516456604003906	63.83103942871094	2
0X2E8342A7771D0391.avi	67.27046203613281	64.1446304321289	1
0X2EAF0F81176431E0.avi	63.23149108886719	62.567626953125	2
0X2EB86B8EAE0A26F0.avi	59.332847595214844	60.648372650146484	3
0X2EB93A2E4548142E.avi	33.28185272216797	38.8143310546875	2
0X2ECE3ECC0BF62256.avi	63.08476257324219	59.514984130859375	2
0X2EDDFC5697535B9C.avi	61.15178680419922	56.45066833496094	3
0X2F094CEC2EEA4606.avi	53.40563201904297	50.940887451171875	3
0X2F290311A5574772.avi	60.27167892456055	61.032920837402344	2
0X2F29E8E7691D0E32.avi	63.80168914794922	60.73810958862305	3
0X2F2A34E211A5A1FE.avi	51.01427459716797	55.55178451538086	1
0X2F80BA0880335F5B.avi	70.2991714477539	64.75843811035156	5
0X2FA86741F726D47C.avi	61.26995849609375	50.60796356201172	2
0X2FAFDA5737784951.avi	28.423316955566406	29.891021728515625	2
0X2FDF24DB8EF1CE4D.avi	74.3765640258789	66.4397201538086	2
0X2FF0C9AF0BDAE066.avi	65.519287109375	61.99650955200195	2
0X2FF33D4035E666DB.avi	67.76721954345703	66.00761413574219	3
0X2FFB2D1F3A52F4AF.avi	57.76255416870117	63.55201721191406	2
0X30274DCF9BBA567F.avi	66.10294342041016	61.012664794921875	4
0X30478F96BBD1A142.avi	24.73482894897461	29.222721099853516	2
0X305C73A65134962D.avi	24.634868621826172	35.718994140625	2
0X306001BA85006E21.avi	55.14674758911133	61.75178527832031	2
0X3070B9FC19EEA1A8.avi	24.935806274414062	33.051639556884766	1
0X3077040EC90D916D.avi	46.84172439575195	50.83283996582031	2
0X309AD0F57E1C81B2.avi	60.86814880371094	62.43058395385742	3
0X30A216CE9B22EF5.avi	69.86373901367188	68.5851058959961	6
0X30C6E212959E3A90.avi	50.31789779663086	47.3358154296875	2
0X30CAEB4DADB146B.avi	54.621402740478516	61.34490966796875	2
0X30DF42C999969D67.avi	30.043306350708008	42.33344268798828	2
0X30F59532488B7385.avi	69.22633361816406	63.57097244262695	1
0X3112D11F241CFEC2.avi	52.98338317871094	54.550785064697266	1
0X312454CBA4A7D4F2.avi	48.83287811279297	51.030818939208984	2
0X3154AED0655FDFA.avi	62.33339309692383	62.71207809448242	3
0X31875024C412A9E.avi	75.57198333740234	67.48272705078125	2
0X3191F7851F57ECC5.avi	63.39623260498047	63.067665100097656	2
0X31B6E6B67B97806A.avi	40.42700958251953	54.76383972167969	2
0X31D3AE2E06F1566E.avi	50.06117248535156	57.26300811767578	2
0X31FCB82628884EF3.avi	58.86753845214844	57.60825729370117	2
0X3224EE34E8450170.avi	53.62386703491211	49.80250549316406	2
0X32312BC4DF1CD8A3.avi	31.084531784057617	42.33080291748047	2
0X3237F0FD286478F9.avi	57.10976791381836	58.51495361328125	2
0X3285FE374F563092.avi	37.81100845336914	42.67930221557617	3
0X3289775294422CD9.avi	24.26634979248047	25.740337371826172	2
0X32AFF6A0BED73A67.avi	61.60788345336914	70.83045196533203	3
0X32D38BB19B226A8C.avi	60.16925811767578	60.20342254638672	2
0X33102FE7080DF430.avi	53.55028533935547	56.389862060546875	5
0X3319F092B34E5C6E.avi	59.543704986572266	58.347557067871094	2
0X331C177536F2D6A7.avi	58.32027816772461	61.21787643432617	3
0X331FA2EFD16DD71F.avi	66.35662078857422	65.60903930664062	2
0X3327607103BF5410.avi	64.40045166015625	62.6832160949707	2
0X333A6598916DD19.avi	65.82425689697266	60.46793746948242	1
0X333FD98F27A8A355.avi	45.99070358276367	54.63855743408203	2
0X334F8452094FF33E.avi	56.45126724243164	53.949249267578125	2
0X3351369E8117D69F.avi	64.8206787109375	62.37833786010742	2
0X336E68E12F89AB87.avi	58.40993881225586	62.89077377319336	2
0X33801E24EDECD5DE.avi	60.38318634033203	62.48163986206055	3
0X3395476F5A327AEC.avi	62.46281433105469	64.85565185546875	1
0X339EDBDA0782AA12.avi	61.201229095458984	63.55287170410156	2
0X33B931135755C02D.avi	62.571861267089844	63.1817626953125	3
0X33C02A3FE1E3BB60.avi	59.583038330078125	59.84528732299805	5
0X33C3D95C20A0D931.avi	45.173744201660156	54.77449417114258	1
0X33DC75C67339384A.avi	69.3514404296875	59.21126174926758	5
0X34093F356D30ECBD.avi	32.27399826049805	30.3035831451416	3
0X340D3CA7C92DC723.avi	26.174171447753906	27.195926666259766	1
0X341EC20E83B0B356.avi	59.759979248046875	60.932159423828125	3
0X342BECBDEC226B4B.avi	62.16225051879883	56.44384002685547	2
0X344A1BA4E101C1A3.avi	50.465641021728516	54.477081298828125	2
0X345D4E0B1B2EBAA1.avi	84.45235443115234	72.47449493408203	3
0X347C08CBDD9C7630.avi	65.44673919677734	66.73343658447266	1
0X3486DE177009C0A7.avi	24.842864990234375	21.955097198486328	2
0X3491A2D8671884AA.avi	59.67032241821289	58.75023651123047	2
0X349290B231655FCF.avi	42.77457046508789	34.75945281982422	1
0X34B0D3390808FB87.avi	64.19701385498047	60.467376708984375	3
0X34C28111C4C125E0.avi	55.6141471862793	55.073463439941406	2
0X34F7CF2069479824.avi	20.3576602935791	15.96650218963623	1
0X3503A92D7637451.avi	31.799760818481445	41.842430114746094	2
0X350C03638EC233F6.avi	44.8983154296875	46.97246551513672	2
0X350E5D4955052AFA.avi	19.81245231628418	23.750473022460938	2
0X3527A0143356B7F5.avi	42.09044647216797	39.8089485168457	3
0X353B18E085493A52.avi	54.79507827758789	61.04597854614258	3
0X354F4B874AED071B.avi	59.204261779785156	55.691558837890625	3
0X3562C155F79822B7.avi	54.69938278198242	58.998531341552734	2
0X3587945D9CB88758.avi	55.36408996582031	52.858707427978516	2
0X35943DCDA257FB3F.avi	55.684696197509766	59.48479080200195	3
0X35A78A31D8EC3E08.avi	43.98560333251953	41.6597785949707	4
0X35C02A1D71E0F261.avi	57.00515365600586	59.832923889160156	2
0X35D71675B11A8F12.avi	62.07952880859375	62.46674728393555	3
0X35DFFC5BC8995375.avi	62.032352447509766	62.15301513671875	3
0X36212648EAFF0B89.avi	38.545867919921875	51.01020812988281	2
0X365F36B9859AED91.avi	55.753440856933594	51.811195373535156	2
0X36715FD73D74BF39.avi	36.01279067993164	50.157833099365234	2
0X367B540BD67522AF.avi	74.020751953125	66.04875183105469	2
0X3693F13626B9A3E1.avi	44.9500846862793	34.39570617675781	3
0X36C8D17C4AA7C806.avi	58.8147087097168	59.02177810668945	2
0X36CCD2D8878BA51D.avi	60.524967193603516	68.3206787109375	2
0X36DFB3273B20DF4B.avi	60.39635467529297	61.96384048461914	2
0X36E1B0D2F55F5083.avi	62.437320709228516	59.0639762878418	3
0X370587577A29EA9.avi	57.754756927490234	56.218650817871094	2
0X37671D9D80CCE804.avi	52.28337097167969	58.11204147338867	2
0X379CA9FEA4B8D934.avi	67.7916259765625	69.50880432128906	2
0X37BFEEF205E5ACA3.avi	56.5333251953125	59.65254211425781	2
0X37C22AD689BE34F.avi	64.03788757324219	62.28121566772461	3
0X37E6E6434A0C815B.avi	64.29385375976562	60.64933395385742	3
0X37FF2E02E64FDC8A.avi	67.78271484375	61.167930603027344	2
0X381864BFF92B7437.avi	67.05632019042969	62.09074401855469	3
0X381A1032716BDFE3.avi	41.234188079833984	37.85080337524414	1
0X3847FF474B4D4AEB.avi	62.99658966064453	62.27482986450195	3
0X384A037668246F4E.avi	24.434295654296875	19.761676788330078	2
0X38553A64F1845D6.avi	66.54589080810547	58.26530838012695	3
0X385C5071980C3241.avi	66.2337646484375	68.51354217529297	3
0X38638F441D35402.avi	43.31341552734375	38.396270751953125	2
0X386924A6B430342A.avi	42.023136138916016	49.032188415527344	2
0X3869ABCAB47DF8C9.avi	62.37874984741211	60.65342712402344	2
0X387F179AFBFB9768.avi	66.34063720703125	64.58328247070312	1
0X389455E41FE5B36.avi	41.69319152832031	41.014244079589844	2
0X38AF259B8CB9ED38.avi	46.482513427734375	44.4442024230957	2
0X38B128C923F9718F.avi	21.99462890625	19.902854919433594	1
0X38D61BFC461E6880.avi	47.95281982421875	54.541831970214844	2
0X38D92BC43C1543C0.avi	67.12738800048828	66.69966125488281	2
0X38E252DBA241D7A7.avi	55.495731353759766	61.0187873840332	2
0X39051FE34AF2ABF2.avi	65.22280883789062	64.92355346679688	3
0X395E507F8ECA4193.avi	60.50922775268555	62.220149993896484	2
0X398111BC19E289A6.avi	65.20563507080078	63.79237365722656	2
0X39812AAD22D1087E.avi	27.048213958740234	24.258331298828125	1
0X39B358EAE5C1A47.avi	58.137611389160156	52.14046096801758	3
0X39E3FD0C9DB2E14C.avi	49.696258544921875	55.296932220458984	1
0X39EF484992C44E9D.avi	66.31279754638672	64.31912231445312	2
0X39F7878941FCCEE3.avi	66.2236328125	65.67411804199219	1
0X3A067F55DF845A2E.avi	52.540950775146484	55.63325500488281	3
0X3A170C20A679FBB4.avi	51.21393966674805	53.2652473449707	3
0X3A24403843DE9A9F.avi	64.21707916259766	63.23880386352539	3
0X3A46A45145C2FF9B.avi	58.50868225097656	57.09315872192383	3
0X3A6035ED10B83B7.avi	61.83917236328125	58.78777313232422	2
0X3A6E9277ED871C65.avi	62.64302062988281	68.19378662109375	2
0X3A76AD5CC9D50E57.avi	56.4619026184082	54.15208435058594	2
0X3A8F6D088C91167E.avi	57.471492767333984	57.479801177978516	3
0X3AB82E8B51CB82B4.avi	49.58279800415039	54.47117614746094	2
0X3B08A5A9B4068C8.avi	71.96530151367188	70.49662017822266	3
0X3B0C001E8B03BB10.avi	15.892589569091797	16.754362106323242	3
0X3B2F240FF65AE41B.avi	62.64230728149414	67.84494018554688	1
0X3B6EBD8C8C9A9567.avi	31.994823455810547	42.42585754394531	2
0X3B80677CE0873E50.avi	49.78575134277344	57.220191955566406	2
0X3BA376E0E5A67F4C.avi	45.104469299316406	47.60738754272461	3
0X3BE4253D023C725E.avi	56.06793975830078	59.61088180541992	4
0X3C18E7594F18AEB9.avi	67.98086547851562	64.97721862792969	2
0X3C207E8489AD5BAE.avi	61.90153121948242	63.16775131225586	3
0X3C3C930EC09E4FA0.avi	48.43758773803711	57.11516189575195	4
0X3C4BE41655860B16.avi	69.14554595947266	63.0930061340332	4
0X3C5A6B5C6A66C7C0.avi	59.85482406616211	59.46811294555664	2
0X3C8AE3EFC3758990.avi	35.14820861816406	32.2674674987793	3
0X3CC2AB71D7704B20.avi	22.36151885986328	26.41399383544922	2
0X3CF4BCE027237660.avi	62.81480407714844	63.13901138305664	2
0X3CF920996FE95ADD.avi	58.061004638671875	54.96302032470703	2
0X3D058CE72C565376.avi	59.87828826904297	65.30308532714844	3
0X3D07B11AAF49F722.avi	53.08587646484375	57.807376861572266	3
0X3D536804F75D24EB.avi	53.300228118896484	37.63214874267578	2
0X3D595A1C7728A00B.avi	59.47418212890625	62.37825012207031	3
0X3D8B6D455EECFE25.avi	58.74995040893555	52.15825271606445	1
0X3DD2E68A5BE7A4FE.avi	62.368629455566406	64.72958374023438	4
0X3DEBAD684DB64050.avi	58.782474517822266	57.03041458129883	2
0X3E423D83A5D8629A.avi	59.319766998291016	51.61786651611328	2
0X3E6A113EC1BA37C2.avi	65.40372467041016	62.89545440673828	2
0X3E9510ADA06F09A9.avi	48.78758239746094	42.724853515625	3
0X3EA9C5F8DCDD2DEC.avi	57.54574966430664	58.40737533569336	3
0X3EB1A47797F16A83.avi	64.07830047607422	60.99610137939453	2
0X3EC21D2B9F1EA8CC.avi	61.32585906982422	62.13280487060547	2
0X3F0ED71A38DA9C98.avi	45.57384490966797	55.74509811401367	3
0X3F1ED852891344A2.avi	31.372390747070312	32.565948486328125	2
0X3F24B7E7AE2C282B.avi	48.39668655395508	50.680171966552734	2
0X3F2724A0E1BC2582.avi	54.90384292602539	57.71963882446289	2
0X3F3190FAC575A7AC.avi	58.203041076660156	56.791378021240234	3
0X3FB529259ACCAD46.avi	57.50010299682617	58.0840950012207	2
0X3FF10F5B3ACC1D81.avi	60.141239166259766	58.409934997558594	1
0X40089B3B847361A0.avi	61.92497634887695	61.37790298461914	3
0X40253981E97848E5.avi	52.94027328491211	52.25706481933594	2
0X403F31515BED0BC2.avi	73.45537567138672	67.39765930175781	2
0X40551ED55932933D.avi	46.909637451171875	39.095272064208984	3
0X406899187CFD9A61.avi	67.9532699584961	66.71456146240234	1
0X40818EDA7A4B5FD4.avi	67.55628204345703	64.8189697265625	2
0X40859A35AFC437FA.avi	52.12099838256836	54.38178634643555	1
0X4093BA80E43ED821.avi	63.482242584228516	60.14109802246094	2
0X40BF3AC7A4247121.avi	35.27711868286133	40.343318939208984	3
0X40FD0B2BD7D3024E.avi	25.818645477294922	24.74544334411621	1
0X41130893A44122AB.avi	66.26241302490234	57.39610290527344	2
0X412697A4C6EF423E.avi	52.04901123046875	53.34626007080078	2
0X415D34188C1D556C.avi	62.688629150390625	63.60770034790039	3
0X4161CE9AEBC8547A.avi	58.545127868652344	59.652740478515625	3
0X41705247E0540BD7.avi	67.5684585571289	64.673583984375	1
0X41744FC51A5EE79B.avi	54.97359085083008	59.34262466430664	2
0X418EBC0BB953DD1D.avi	69.19026947021484	68.50440216064453	2
0X419129FDE2B698.avi	58.253658294677734	58.662689208984375	1
0X41AC5C5FC2E3352A.avi	37.875553131103516	52.694000244140625	1
0X41BAB6D9416FBE7B.avi	58.573699951171875	57.615325927734375	2
0X41C2A106032ED4C8.avi	69.31554412841797	64.86736297607422	2
0X41D34DC8CABC6CEB.avi	58.05013656616211	60.3204345703125	3
0X41E921A2E68382C.avi	29.66765785217285	31.78175163269043	2
0X41ECEC7AAEEFD0E6.avi	57.250152587890625	54.8592414855957	1
0X41F15BF2544F66AF.avi	59.50798797607422	68.66190338134766	3
0X4225D03BC0BFD7BA.avi	67.27984619140625	69.8621826171875	1
0X429D577F56E5C4C4.avi	55.335208892822266	51.17025375366211	1
0X42A595A2F699E62C.avi	63.449790954589844	63.20427322387695	3
0X42A97568F13E2DB2.avi	59.72661590576172	57.27527618408203	1
0X42D952F5218473D0.avi	61.740840911865234	61.097625732421875	2
0X42E71F03706C0C1B.avi	59.08328628540039	63.34096908569336	2
0X42EE64F2F93A5495.avi	57.47263717651367	59.28774642944336	2
0X42FB891C8FD2AF86.avi	59.45669174194336	63.20768737792969	2
0X4365DD7E115C67FE.avi	61.36469650268555	63.271812438964844	2
0X437170B1DA64BB42.avi	59.6248893737793	63.739105224609375	2
0X43776A8E158E1D2F.avi	58.41432571411133	61.331016540527344	2
0X43DE853BD6E0C849.avi	64.35100555419922	60.07594680786133	3
0X445575CFEECB0986.avi	58.68671798706055	58.988861083984375	2
0X446E8D1FC944760C.avi	61.725494384765625	59.9216194152832	2
0X447284A7BA9F97EE.avi	60.73301696777344	62.29090118408203	2
0X44791B99E952C4B6.avi	60.88978958129883	65.59903717041016	2
0X449F4DBE528DB8E4.avi	71.01782989501953	61.66508865356445	2
0X44A22A6AC83EAAE3.avi	58.49822235107422	61.84821319580078	2
0X44AAEEDEB27D7CD8.avi	59.757781982421875	60.29683303833008	3
0X44C35F9C8D4F230B.avi	62.8146858215332	63.29115676879883	3
0X44CB4ECD6A40E9C9.avi	44.059444427490234	56.424747467041016	2
0X44F9A80B05DFC224.avi	41.211299896240234	46.052452087402344	2
0X4502CEC81747E7BD.avi	21.06781005859375	23.648605346679688	2
0X450790A4885E9762.avi	69.85792541503906	64.0700454711914	2
0X451AAC4A666A91BF.avi	23.95735740661621	20.50944709777832	1
0X45357AC4B9F02268.avi	45.37136459350586	39.937286376953125	2
0X457979CC6D12EBB8.avi	54.565582275390625	57.4234619140625	2
0X457D30606BC14265.avi	55.79104232788086	56.45330047607422	2
0X458C107A05DAB733.avi	64.16922760009766	56.598663330078125	2
0X45AD580B725C799E.avi	55.095481872558594	47.84758377075195	3
0X45D7BE7523C46BB2.avi	62.18707275390625	64.65774536132812	2
0X45E3351DC2069AA3.avi	62.40602493286133	64.730712890625	2
0X45ED7398E9C3AAEA.avi	52.702091217041016	58.58989334106445	5
0X45F6B2D62CFBDD5A.avi	58.92286682128906	55.71633529663086	2
0X460698918BEA659B.avi	60.34516143798828	63.0339241027832	3
0X460B910F3236924B.avi	39.8729133605957	45.39549255371094	2
0X46540E51EA8D3CB3.avi	50.08424377441406	43.92375564575195	2
0X465E263A2E3C4006.avi	56.62752914428711	56.79874801635742	2
0X467B7DC0FAEAAD97.avi	60.08369445800781	58.88444137573242	2
0X46A60B1F1ACEE9FF.avi	39.99893569946289	42.292510986328125	2
0X46AE1D888EB482C9.avi	59.85230255126953	63.176727294921875	2
0X46E076385E2BD694.avi	68.04657745361328	62.67504119873047	5
0X46F177DC7B92CEA6.avi	61.46220016479492	61.13456726074219	3
0X46F890593D02A068.avi	61.86309814453125	62.700008392333984	2
0X46FA0CE0A00866D0.avi	60.652618408203125	62.16693115234375	3
0X4700E4911EF3C56A.avi	60.08592987060547	63.70695877075195	3
0X471783E22BC7C7C1.avi	66.68648529052734	65.49706268310547	2
0X47241688479B3A90.avi	66.07118225097656	67.53160095214844	2
0X4724AC020BB043C4.avi	55.73508071899414	54.79386520385742	2
0X4724EF4A6021488E.avi	67.02394104003906	63.40808868408203	4
0X475268C075FF7737.avi	45.02189636230469	51.11273193359375	2
0X47652348BF1687F2.avi	57.05548858642578	59.56266403198242	3
0X476B330DE1073521.avi	63.8004035949707	60.207794189453125	2
0X47902A34F32E05B8.avi	61.27723693847656	53.44041442871094	2
0X47C3A2C6F7337211.avi	56.384178161621094	50.90100860595703	2
0X47C5BD5581B2636.avi	67.86954498291016	61.09849166870117	3
0X47DBEA2F11240016.avi	56.6845703125	58.879642486572266	1
0X47F00D882D730416.avi	55.556610107421875	58.888511657714844	2
0X4816823BCF1EDFC6.avi	57.336761474609375	51.15631103515625	2
0X48905E6FBAB24E3E.avi	40.01247787475586	45.47117614746094	2
0X4891812FCC8C95E2.avi	62.99117660522461	60.660888671875	2
0X48AB3B6BB64769CF.avi	60.09185028076172	64.73947143554688	2
0X48C35748D6FE9BD.avi	62.005001068115234	62.098846435546875	2
0X48C5E7FC78E0B3C3.avi	61.10253143310547	60.685279846191406	4
0X48FB28BF9BD812DE.avi	57.104183197021484	59.58555603027344	3
0X490155F11EF9C102.avi	20.807689666748047	25.242965698242188	2
0X4917A8741F962DC4.avi	49.88444519042969	50.83042526245117	3
0X4918DDB4B3AE8FC7.avi	40.23685073852539	51.66189193725586	3
0X49215CF6782C83B3.avi	58.26259231567383	61.06464385986328	2
0X4937270C8599D8E3.avi	63.854225158691406	63.936702728271484	3
0X493E34208D40DBB5.avi	37.08491134643555	57.031307220458984	2
0X4941EC81FA24A165.avi	70.642822265625	66.99984741210938	3
0X497E354B515F4FE.avi	31.42119789123535	29.823816299438477	2
0X499747D399335BDA.avi	56.79680633544922	60.82418441772461	1
0X49B7A10D057F78CC.avi	68.78993225097656	68.95594787597656	2
0X49BF970124381C81.avi	63.18534469604492	63.98820114135742	3
0X49EDDBE4F26EB4E9.avi	72.44404602050781	67.32868194580078	3
0X4A0C7C0FE8253F6E.avi	52.778621673583984	54.769020080566406	2
0X4A2D1333CC39F29B.avi	65.95777130126953	57.79689025878906	3
0X4A3198A53976E7B3.avi	50.35957717895508	53.19771957397461	2
0X4A49AE73D48ED549.avi	34.904850006103516	44.695411682128906	1
0X4A4BAD2CF6E771EF.avi	62.731319427490234	63.19450759887695	3
0X4A7A08B4859C2466.avi	26.677505493164062	28.406288146972656	2
0X4AAB72A545D59B3C.avi	64.30054473876953	60.15646743774414	4
0X4AE4981D62FD4A2F.avi	64.33049011230469	63.87966537475586	3
0X4AE79DABBD8D1F6D.avi	59.71751403808594	62.89555740356445	2
0X4B071CB75AAF67A7.avi	55.07596206665039	50.26434326171875	2
0X4B1424E2649E16B1.avi	56.75300598144531	61.54062271118164	1
0X4B1E3D75434F6785.avi	60.81684494018555	66.89466094970703	2
0X4B2690203CB2F7BB.avi	59.84798812866211	57.68085479736328	2
0X4B41FE94F65ED4FC.avi	60.456153869628906	64.09986877441406	2
0X4B5F467657C70230.avi	66.10225677490234	60.918338775634766	4
0X4B8CD0B98CEB8EAB.avi	59.504146575927734	59.420833587646484	4
0X4BA9D17E8AB2AF4E.avi	64.5279541015625	62.57538604736328	2
0X4BFD23141A6091C5.avi	49.531272888183594	60.07062530517578	1
0X4BFE78C4BEC7AA93.avi	55.32345199584961	59.32676315307617	3
0X4C03A878AB261E5.avi	62.11337661743164	64.47377014160156	2
0X4C28BDBE546E6B12.avi	37.976295471191406	37.87157440185547	3
0X4C371F553F658F4A.avi	53.8779411315918	46.20844268798828	2
0X4C3D1288ECBB8117.avi	60.424346923828125	62.856842041015625	2
0X4C4591D9CB3DDDE8.avi	63.67884063720703	60.83343505859375	2
0X4C5B58DD6DEE9F41.avi	53.13175964355469	58.58833694458008	2
0X4C81F018685C5333.avi	44.006561279296875	48.88618087768555	1
0X4CDEDC3CA72436A1.avi	61.47651290893555	63.27019119262695	3
0X4CE72E5392DFF72E.avi	39.94520568847656	40.503883361816406	2
0X4CF43EB60D67F4FA.avi	58.12467575073242	62.03969192504883	1
0X4D1FA00A1C115E77.avi	35.15984344482422	39.57432556152344	2
0X4D7581C48FA515A6.avi	63.95172119140625	63.94972610473633	3
0X4D7A36B4D79C91BE.avi	50.005958557128906	48.85233688354492	1
0X4D99A73E71A323B8.avi	66.50931549072266	57.556392669677734	2
0X4D9BF9D205C0FB63.avi	63.80122756958008	60.84163284301758	3
0X4DAF2BC7AD5242BF.avi	59.08937072753906	56.548614501953125	2
0X4DC2A9679CFE55D6.avi	34.678497314453125	41.53166198730469	3
0X4DC501859B8AD03A.avi	61.477481842041016	53.770416259765625	2
0X4DCB44704D75BCB4.avi	52.7037467956543	55.90059280395508	3
0X4E0BC2C036E928B1.avi	55.25093078613281	52.832481384277344	2
0X4E10843EF877019F.avi	58.529876708984375	58.10021209716797	2
0X4E1CF95FB15B1B41.avi	71.45886993408203	66.27439880371094	2
0X4E2793B64C6E1697.avi	64.82920837402344	62.50958251953125	2
0X4E38E030A745C3A7.avi	67.07279968261719	60.569801330566406	2
0X4E5A25A73BE58A0.avi	57.37694549560547	62.233802795410156	2
0X4E5E3D56B330AAF7.avi	61.888832092285156	61.775997161865234	2
0X4E6CD95441F3C2D4.avi	49.59286880493164	56.89280319213867	2
0X4E8DE76280B1445B.avi	59.94901657104492	60.319053649902344	2
0X4E9496513479C330.avi	33.78883361816406	39.30474853515625	2
0X4E9F08061D109568.avi	70.27608489990234	69.28319549560547	1
0X4ECECBC46D4ACCB7.avi	55.401668548583984	61.97359848022461	1
0X4EF738B9EC34D664.avi	26.5252685546875	36.0339469909668	2
0X4EF859DB4F6D52D4.avi	54.605831146240234	60.2882080078125	2
0X4EFB94EA8F9FC7C2.avi	17.7091121673584	44.19379425048828	2
0X4F1634C33E5A0522.avi	59.06355667114258	63.059967041015625	2
0X4F38559E6842E6B9.avi	62.512603759765625	66.35295867919922	3
0X4F47E30FDD6BE447.avi	38.28194046020508	34.09904098510742	3
0X4F6EAF6EA9D0D4AA.avi	62.54426956176758	63.68833923339844	2
0X4F89846030713617.avi	50.79293441772461	55.13623046875	3
0X4F963A8803EE27E1.avi	59.22675704956055	59.938148498535156	2
0X4F96D302CB820C76.avi	66.3106689453125	67.08993530273438	3
0X4F9A4229C54DA391.avi	65.68064880371094	65.29006958007812	2
0X4FAB297B6620A2AB.avi	59.672119140625	61.40375900268555	2
0X4FACABF5BA7D337.avi	56.52494812011719	60.33152389526367	3
0X500FC4E8716B0A8F.avi	46.766109466552734	46.4669189453125	2
0X50123D34D2500DE7.avi	44.320316314697266	46.069026947021484	2
0X5042C6AB36212224.avi	38.357723236083984	44.450050354003906	2
0X5077E67FD3C011C.avi	55.68854522705078	51.55309295654297	2
0X507C7C082EA6B68F.avi	56.201881408691406	58.82525634765625	3
0X50AA85E1108DD28D.avi	63.95259094238281	62.148345947265625	3
0X50AF86577B0E0C0.avi	23.280630111694336	23.395662307739258	1
0X50E1A609EDB71DDE.avi	50.09638214111328	48.21333694458008	2
0X510FF9F679F312C2.avi	58.03580856323242	60.605674743652344	2
0X511D25AE9C39685C.avi	61.0125732421875	60.738868713378906	2
0X512A75F626846DD1.avi	68.89694213867188	65.33560180664062	2
0X5135B2283BB69AF3.avi	52.09861755371094	52.52632141113281	2
0X51472543858384F2.avi	52.906471252441406	58.71257781982422	2
0X514AE6D7248D0A2A.avi	59.81845474243164	59.171173095703125	3
0X5175AED2558B83E6.avi	65.17008972167969	55.07802963256836	3
0X517B9EA7B3FBEE17.avi	52.02170181274414	62.08873748779297	2
0X518BC58DF231D061.avi	11.346684455871582	15.148616790771484	1
0X51C9BBFB660CF100.avi	62.96186828613281	60.61000442504883	2
0X51D66652BDB24941.avi	26.6270694732666	18.58078384399414	2
0X51D8A66B24FD69CA.avi	54.25797653198242	55.08631134033203	1
0X5216E8EAC6638EC5.avi	27.702587127685547	39.612789154052734	3
0X5226FB3272760299.avi	59.26563262939453	59.59971618652344	2
0X52297761808D2976.avi	45.824310302734375	49.38687515258789	3
0X5233D810FA8D90D0.avi	62.624427795410156	63.89479446411133	2
0X5235A82128C7DA89.avi	50.832420349121094	50.51694869995117	2
0X523FA0DDFF2B86ED.avi	40.663177490234375	34.42194366455078	2
0X5251B40D3A1CD1D6.avi	62.720882415771484	58.96465301513672	2
0X52D27E1752D12960.avi	50.6927490234375	60.55302810668945	3
0X52E865A8C311F559.avi	49.248191833496094	55.31220626831055	3
0X52F3BB17DC1CC0EA.avi	65.1940689086914	64.53005981445312	2
0X52F78B094464709B.avi	63.76398468017578	68.11845397949219	2
0X53434964FF756E9A.avi	65.20899200439453	60.489479064941406	2
0X53491FA3CDC950C1.avi	57.28218078613281	60.439048767089844	2
0X535C51E9C2EE35F1.avi	64.34561157226562	62.76474380493164	3
0X539386FD2B2033D5.avi	55.07518768310547	53.7953987121582	3
0X53BD50EB0C43D30D.avi	62.49944305419922	57.39665985107422	2
0X53C84BFA9447BEE8.avi	64.9679946899414	65.40837097167969	2
0X53CE02247441397F.avi	62.24222946166992	63.129791259765625	2
0X5406E97A85CAEB10.avi	64.71305084228516	61.521575927734375	2
0X5407651AF7E19AD1.avi	39.58950424194336	44.83580780029297	2
0X541432A2F24BA7A4.avi	64.09659576416016	63.2455940246582	3
0X5418A371914B3AAD.avi	56.81520462036133	62.51917266845703	2
0X543FF08F5AEED836.avi	60.45867919921875	65.78739166259766	1
0X5440A5C9A8CACA49.avi	48.86035919189453	61.91085433959961	1
0X545AE8E42396264B.avi	60.75617980957031	61.475765228271484	2
0X547BE4F7E93BBD8E.avi	64.73335266113281	63.45254898071289	3
0X5488B4989668C529.avi	66.78946685791016	66.58302307128906	2
0X54CB2267CB8CEBBB.avi	51.84130096435547	59.002262115478516	1
0X54EA74B9F2F612A3.avi	61.31660842895508	66.17257690429688	3
0X54FBE65372BC873.avi	57.66536331176758	49.65188980102539	3
0X552D2BEC02396DD4.avi	56.4023551940918	56.184906005859375	3
0X55324702AE57AF6D.avi	59.56684112548828	62.145965576171875	2
0X5537710165616E3F.avi	53.344478607177734	52.63629913330078	2
0X554AC1E23B17F678.avi	57.76310729980469	59.23855209350586	2
0X5572F384EF9DD9FC.avi	69.07731628417969	61.65511703491211	3
0X558BBB9DC59ABE58.avi	46.85501480102539	50.79167938232422	1
0X559CBA3607FC7673.avi	66.43856048583984	66.5621337890625	2
0X55AE4F5E25A9609F.avi	67.49907684326172	60.826377868652344	2
0X55BE2D4BC726F7B7.avi	66.91033935546875	63.383148193359375	2
0X55D3F7134FE08939.avi	71.01558685302734	62.540348052978516	1
0X55D97A446839D999.avi	57.902687072753906	61.67748260498047	1
0X560AC3ED5C9AA949.avi	36.3157844543457	34.05019760131836	3
0X562D7CFA5BAE1A69.avi	56.75870132446289	56.73158264160156	2
0X56497E5A81DB483A.avi	56.796077728271484	60.01072692871094	3
0X564B7112D21AC297.avi	39.419734954833984	39.48261260986328	2
0X5681A0EC29CEDAFB.avi	58.51693344116211	58.589054107666016	2
0X569C32CA446F75CB.avi	61.937747955322266	64.69316864013672	3
0X56B7729C43515690.avi	57.7598991394043	62.42207717895508	3
0X56FD0409BFA202DF.avi	53.65312957763672	40.003578186035156	3
0X572AEF5D9FB71D5E.avi	65.50720977783203	62.34789276123047	2
0X5746FD1045390A93.avi	63.39375686645508	67.52117156982422	1
0X574915FE8F47DA9D.avi	22.494441986083984	21.385068893432617	1
0X575A1E4C8C441849.avi	36.069679260253906	45.892574310302734	2
0X57614735C29E7850.avi	68.64234924316406	60.984188079833984	1
0X57638EDBA6862410.avi	59.872772216796875	53.194679260253906	2
0X578A64C447B18198.avi	30.694089889526367	31.846752166748047	1
0X57B3CE32DFE7E331.avi	47.125972747802734	42.19712448120117	5
0X580C785A54010D31.avi	58.705604553222656	55.31345748901367	3
0X5862D7393B1702A1.avi	60.568275451660156	58.11336135864258	3
0X58871E2E411DF847.avi	59.64811325073242	57.286338806152344	2
0X588FDBBA1B4732A1.avi	43.00210189819336	42.81247329711914	2
0X589E6E8F092EF3D2.avi	71.92201232910156	67.92471313476562	2
0X58E0C4426D076B8B.avi	59.09140396118164	56.45623779296875	2
0X58E9941E544B4437.avi	63.07356262207031	59.88560485839844	2
0X58EA44DD398ACEDF.avi	26.527725219726562	38.67435073852539	2
0X58EBB19DD908A04.avi	62.649410247802734	63.24283981323242	2
0X5906DC737114DBF1.avi	55.087894439697266	56.63048553466797	2
0X5932549C293D414.avi	61.55696487426758	61.44470977783203	2
0X5934A7755DBA992F.avi	57.54182815551758	61.175968170166016	3
0X593E7BA6491DC8CC.avi	56.1855354309082	60.904666900634766	1
0X595ECA5F232566EE.avi	44.61259078979492	47.333641052246094	2
0X59671F285804943A.avi	58.146602630615234	56.728546142578125	2
0X599C81E46591FA88.avi	58.92618179321289	59.42702102661133	2
0X59BB0313F22D6C09.avi	52.3010368347168	55.2541618347168	1
0X5A043A25D7DE2119.avi	57.777442932128906	62.34263229370117	3
0X5A36F3D64B1C022E.avi	60.6136360168457	56.054725646972656	2
0X5A887EDA76C326E9.avi	39.22268295288086	39.37788391113281	2
0X5A8D9673920F03FE.avi	26.654748916625977	43.02370834350586	1
0X5AA07A9EDFA136A4.avi	65.64888000488281	65.07237243652344	2
0X5AA42E877A34343C.avi	62.0750732421875	61.53776168823242	3
0X5AB4C1E0766C1301.avi	51.64833450317383	58.708831787109375	1
0X5AC51281F3F82853.avi	61.475257873535156	62.898345947265625	2
0X5AE597D0E98182FD.avi	59.7493896484375	60.905174255371094	2
0X5AF5F4D6A5009696.avi	39.91725540161133	54.96461486816406	2
0X5B11C88A9BEA16A1.avi	66.01716613769531	64.8144760131836	2
0X5B437B04F1B9248F.avi	68.30621337890625	59.52591323852539	3
0X5B597AB91860C164.avi	65.86956024169922	63.25212097167969	2
0X5B8C506AC0A3CB4B.avi	60.55545425415039	59.627708435058594	5
0X5B9C0EEB93E0BE10.avi	65.25199890136719	60.349117279052734	3
0X5BA0316D390284D6.avi	65.2632064819336	62.032562255859375	1
0X5BA6C5333369EBF9.avi	63.079952239990234	62.72673797607422	1
0X5BCD54C82F8D582D.avi	55.53066635131836	54.62805938720703	2
0X5BE1EB81D547BB00.avi	59.451866149902344	59.94819259643555	3
0X5BE6B8A080E4AAF3.avi	64.56877899169922	65.60075378417969	3
0X5BFC2EC0D445EA65.avi	28.143234252929688	36.65567398071289	1
0X5C04297CE92F9474.avi	15.567902565002441	22.943836212158203	1
0X5C05336F5F0ABF6F.avi	55.022640228271484	64.18438720703125	2
0X5C0BCAA2FB4FF1B4.avi	37.43083572387695	45.1217041015625	2
0X5C36C47474E66354.avi	58.57023239135742	58.40422821044922	1
0X5C3E19EC804AB89A.avi	63.48109436035156	63.36481857299805	2
0X5C41AF3F25757D5B.avi	63.57681655883789	63.33669662475586	1
0X5C48A57102118A57.avi	64.39715576171875	62.20079040527344	1
0X5C732BCF53162A65.avi	60.32460403442383	56.50896453857422	2
0X5C82DDEEA7B83F66.avi	59.06195068359375	55.35195541381836	3
0X5CA9EC597BD1151A.avi	63.396366119384766	60.026222229003906	2
0X5CB575476EC80F28.avi	56.64944076538086	56.58234786987305	2
0X5CC9462160833E16.avi	65.16265869140625	58.77570724487305	4
0X5CEFEEEA65D39669.avi	52.851932525634766	62.694740295410156	2
0X5D0DFD26F454D74C.avi	62.06651306152344	62.31035614013672	2
0X5D15F6BD0B9D5CE2.avi	62.31394577026367	60.66617965698242	2
0X5D7DED9EE53AFE49.avi	57.22138977050781	51.24013137817383	4
0X5D96B22626F0D2AA.avi	60.21847152709961	59.74629211425781	4
0X5DAB9FDE7CC700DE.avi	32.46933364868164	28.237289428710938	1
0X5DB7742B2778FD6B.avi	58.143856048583984	63.51995849609375	3
0X5DCD1D381ED8E90A.avi	62.924285888671875	62.7881965637207	3
0X5DDDBEF2B4D91CD.avi	67.35924530029297	64.82953643798828	3
0X5DDE9E68BB099303.avi	55.08548355102539	54.23798370361328	1
0X5DFC0C66C150F577.avi	52.86581802368164	51.44115447998047	2
0X5E225B4AE218833F.avi	34.52717590332031	37.007991790771484	1
0X5E64AA2424074480.avi	55.00104522705078	61.20888137817383	1
0X5E76ADAC714DF9D7.avi	63.0443115234375	61.993656158447266	2
0X5E857A59AF8D3FC7.avi	54.27915954589844	57.569305419921875	3
0X5E98971829C12431.avi	61.003353118896484	59.508697509765625	2
0X5EB091B7ACE3715E.avi	28.603248596191406	35.42150115966797	2
0X5EB2063FDB36FFEA.avi	59.114688873291016	57.062477111816406	2
0X5ECD55B830580E47.avi	71.01350402832031	67.80662536621094	2
0X5EDF35043B9394FB.avi	59.008174896240234	56.784515380859375	1
0X5EE96AA34060E43F.avi	22.249528884887695	26.79767417907715	3
0X5F0602402478B90A.avi	45.306480407714844	40.158756256103516	3
0X5F3D04F591FED07C.avi	57.72782897949219	56.64431381225586	2
0X5F40FC2C2367EA92.avi	59.152671813964844	60.91001510620117	1
0X5F4167C2888CCA6E.avi	48.62834548950195	54.041900634765625	2
0X5F5C118F20590038.avi	65.13313293457031	64.05538940429688	4
0X5F6F8D308353F7CE.avi	48.98869705200195	53.917938232421875	3
0X5F82B5955E52718.avi	49.723934173583984	58.98998260498047	7
0X5F9248C06FAC691F.avi	50.18485641479492	59.8532829284668	1
0X5FA0D09981EB84F1.avi	56.19298553466797	63.082237243652344	2
0X5FAFD4377E381228.avi	66.24287414550781	66.10079193115234	1
0X5FB52EE24AD4E07C.avi	19.268077850341797	20.672637939453125	2
0X5FBE580FA447E32F.avi	64.86132049560547	64.22042083740234	3
0X5FD48AFE4017BCC.avi	61.405601501464844	60.042232513427734	3
0X5FE2CC293BF88CCD.avi	39.80532455444336	47.75349807739258	7
0X5FF1487741A82553.avi	69.62793731689453	64.34362030029297	1
0X5FF75E97ECDC71E8.avi	58.70835876464844	62.01048278808594	2
0X5FF8D238E3A43BA9.avi	17.864402770996094	16.024227142333984	2
0X600FA3ECBB488EAC.avi	59.747562408447266	59.34765625	2
0X6022F9F42D2E8E06.avi	68.43890380859375	61.33854293823242	3
0X602B5FA15C1B1391.avi	55.164215087890625	57.92021179199219	4
0X60361B7F301DEBB7.avi	68.2885971069336	58.827178955078125	2
0X6043DEDF42873A99.avi	59.41335678100586	60.30073547363281	1
0X604740AA1AC8E769.avi	58.073570251464844	60.42428207397461	4
0X605383A20B7C658F.avi	54.472572326660156	55.45622634887695	3
0X60758344D1A615C7.avi	56.1925163269043	61.1890754699707	2
0X608CDE34163C8C6E.avi	49.690250396728516	54.27607727050781	3
0X608ED3201BB2F9A.avi	52.996543884277344	54.32355880737305	2
0X60A3D09BF576C9E0.avi	60.400386810302734	60.070594787597656	2
0X60AC03ACF886B39.avi	60.08187484741211	64.07782745361328	3
0X60DA39A95735153C.avi	39.6751594543457	39.35911178588867	3
0X60FA846306768D7A.avi	60.44459533691406	61.74308776855469	2
0X612D302A7898B7B.avi	61.91625213623047	63.558197021484375	3
0X613E15ACF68A8CD4.avi	69.23324584960938	69.23014068603516	1
0X614B3F106CA8115E.avi	63.15372085571289	61.597740173339844	2
0X61606A54D357AD12.avi	62.37084197998047	63.969120025634766	2
0X617DAA674148287E.avi	67.94461822509766	62.67890548706055	3
0X61848F995A02B06C.avi	60.43790054321289	59.217899322509766	3
0X619010C76D709BCF.avi	62.758785247802734	64.54070281982422	3
0X61BB4CE860D8FF7C.avi	54.592689514160156	60.26482009887695	3
0X61E16B47E6FD8A4C.avi	57.91302490234375	60.950008392333984	2
0X61E568C03C41267A.avi	55.479408264160156	51.616371154785156	2
0X6200509F3CB51BF4.avi	42.00382614135742	49.3801155090332	1
0X620373BE146E6C3B.avi	38.52893829345703	47.780555725097656	2
0X6229CB36DB9F05A5.avi	67.63150787353516	62.145076751708984	1
0X62431BB9CF3A33EE.avi	56.428497314453125	50.941978454589844	2
0X6244974E7C452D0.avi	45.765689849853516	41.809410095214844	2
0X624AF19C96CC325F.avi	61.4964485168457	58.84343338012695	3
0X6275BB18E7A8D320.avi	56.53959655761719	63.952659606933594	2
0X628BD140F1FC1557.avi	59.91780090332031	57.6098747253418	3
0X628E52E0848610F5.avi	55.437931060791016	62.1835823059082	3
0X6290DAA1DBA189F9.avi	43.2929801940918	43.79840087890625	3
0X62A25E56B1AEE78B.avi	63.075904846191406	62.3653678894043	4
0X62ABD820E0F2FBD0.avi	58.74888610839844	65.29542541503906	2
0X62B37D47688D7F3C.avi	30.942659378051758	33.25153732299805	3
0X62D0E438B69C344A.avi	63.655330657958984	63.5567741394043	3
0X62F8023D8467B4D5.avi	48.90336227416992	51.67766189575195	1
0X63065D5C24C3DE6D.avi	58.354679107666016	52.01604461669922	2
0X6311A3EA62D07100.avi	69.18587493896484	66.42680358886719	3
0X6326541E9E879019.avi	29.74007797241211	29.610488891601562	2
0X633E0E424144D38F.avi	59.940494537353516	63.797481536865234	2
0X636B7F7511BA829B.avi	59.35127258300781	55.38383483886719	3
0X63800FF8C04208F7.avi	63.828731536865234	65.00436401367188	2
0X63A2FB5EC2E1389E.avi	61.53351593017578	63.745582580566406	1
0X63EFA5F7FFFB0014.avi	48.38429260253906	55.41864776611328	2
0X6406F656D85D613.avi	46.58626937866211	37.3653450012207	3
0X641187BA5EAA4331.avi	57.30581283569336	62.17793273925781	2
0X6440E65AC7ED5668.avi	68.37911987304688	64.89395904541016	1
0X645F2FD9B7EB9211.avi	68.26599884033203	63.95819091796875	3
0X647499F6DA710D4F.avi	56.92692565917969	58.797611236572266	2
0X6479BEFEFDB47B80.avi	56.924415588378906	60.22336196899414	2
0X64B2B77B0C551FE4.avi	46.07633590698242	55.696380615234375	2
0X650C78FAA0312711.avi	62.29831314086914	63.77202606201172	2
0X65115C498B497C14.avi	55.696685791015625	59.602813720703125	3
0X653C793B3F2B3510.avi	48.46086883544922	53.02927017211914	2
0X654CBBC325689148.avi	65.43362426757812	62.699066162109375	3
0X656705047098A5FC.avi	67.95741271972656	68.63054656982422	1
0X658AC1BA93532526.avi	62.81344223022461	61.3818244934082	3
0X65A4CFF0CDED342B.avi	62.91832733154297	61.14494705200195	3
0X65AFBE7F72F33F56.avi	66.94017791748047	67.60929107666016	3
0X65B23F659EFEE4B5.avi	60.99300003051758	60.4216194152832	6
0X65C488B49774AE48.avi	60.09516906738281	60.88270568847656	3
0X660104EE65A0D28E.avi	54.92765426635742	56.46704864501953	2
0X66050153ED5E08EA.avi	64.66588592529297	62.75613784790039	2
0X6610FEE0E4DB11B5.avi	67.42790222167969	66.37051391601562	2
0X662EF84E75806C27.avi	32.094688415527344	39.062843322753906	1
0X669B1F6BD601634.avi	61.926124572753906	58.42466735839844	2
0X66C173C78E8F6EDF.avi	65.9508285522461	53.242523193359375	2
0X66C8EAE88FFB77EE.avi	40.079219818115234	53.048797607421875	3
0X66E92E721D27BF17.avi	54.76790237426758	58.30459213256836	2
0X66F67400B4224304.avi	45.048179626464844	45.88460922241211	3
0X6703FCFAD2E7CBCA.avi	54.5286750793457	41.08491516113281	1
0X6710BA6184204672.avi	46.60050964355469	55.05518341064453	2
0X6720DAE21174550.avi	64.92460632324219	65.57223510742188	3
0X67258AC1999CA388.avi	65.0607681274414	62.29575729370117	3
0X6728170DD8443536.avi	51.47455596923828	56.86224365234375	2
0X6732D6F83932DACA.avi	47.032588958740234	41.89133071899414	3
0X674BD01159859802.avi	68.82205200195312	63.84989929199219	2
0X674D11613887E038.avi	64.92942810058594	66.93782043457031	2
0X6767F4359E20EE24.avi	23.809005737304688	18.782386779785156	8
0X67753ECB554BC154.avi	56.575199127197266	61.14502716064453	2
0X678B0D95D2EF1F37.avi	34.8423957824707	45.482574462890625	1
0X67E8F2D130F1A55.avi	45.258705139160156	50.84185791015625	2
0X67F0850A73E98169.avi	70.34044647216797	69.81129455566406	2
0X67F418EFEAF112A.avi	67.03055572509766	63.392879486083984	1
0X67FC799EC72F1852.avi	61.480133056640625	65.45497131347656	2
0X68162D95EAB2AB4E.avi	64.8076171875	58.05552291870117	3
0X681A95D85C2D17EC.avi	33.673927307128906	26.000198364257812	2
0X684A3BC616D3740C.avi	48.210933685302734	41.96192932128906	2
0X68521E9A7A5E6C26.avi	60.439292907714844	63.72343444824219	3
0X685A4B045C95B72A.avi	56.99601364135742	56.39558792114258	1
0X6867156FCD59C7DD.avi	70.52032470703125	64.22850799560547	2
0X686D8CAEF6113D71.avi	60.727813720703125	63.48649597167969	3
0X686F756A1F380DAC.avi	63.22728729248047	58.78578567504883	1
0X6878753F91B0C449.avi	62.278282165527344	60.0322151184082	3
0X687A5BC36E15FA4F.avi	71.07154846191406	65.29010772705078	3
0X687F32820865345D.avi	63.97510528564453	60.25444030761719	3
0X68B3B1926A16337D.avi	63.500972747802734	63.391536712646484	1
0X68EBF6C87CD14F34.avi	62.001922607421875	60.224395751953125	2
0X68F5FD987AB1DE31.avi	30.447763442993164	30.780536651611328	2
0X694033179511A13E.avi	51.03020477294922	46.13984298706055	2
0X69447E46FEDD2A3F.avi	61.5032844543457	47.877891540527344	1
0X6985788FAE5F8039.avi	62.26788330078125	66.97755432128906	2
0X698CD6F727626E9.avi	51.31692123413086	55.074729919433594	2
0X69B8866270E7BC77.avi	56.286293029785156	58.04911804199219	2
0X69C213A7E1B58743.avi	65.3584976196289	66.2210693359375	2
0X69CAB2A980A78FCB.avi	53.13374328613281	54.824153900146484	1
0X69EA4A8D900C9F7.avi	59.3411750793457	59.928253173828125	3
0X69FF17A94F18585A.avi	54.52140808105469	57.257530212402344	2
0X6A0E0C2096A56020.avi	63.49409484863281	57.92042541503906	2
0X6A11E31F14ADFDEE.avi	48.25991439819336	43.09087371826172	2
0X6A2B51F5E42AAFF1.avi	62.94265365600586	60.31504821777344	2
0X6A45FBB2F8991E0E.avi	46.69184875488281	57.20077133178711	3
0X6A59ABB6D7C8F0BA.avi	51.84151077270508	45.39109420776367	3
0X6A672DABBE9F8660.avi	63.27906036376953	61.65130615234375	2
0X6A815B26E4D6AFC3.avi	60.43876647949219	59.70122528076172	2
0X6AA21353DB219B2E.avi	60.39472579956055	57.0352897644043	2
0X6AB214EB6B92DC02.avi	57.258262634277344	57.87191390991211	2
0X6AB2CF56234A13CC.avi	60.2956657409668	61.394527435302734	2
0X6AC075B8CAE1D6EF.avi	61.5928840637207	58.28053665161133	3
0X6AC5A4C46C17EDC0.avi	65.22643280029297	60.27950668334961	3
0X6ACAC4D295EF82BF.avi	33.40052795410156	39.80535888671875	3
0X6B0A6A101C2DA474.avi	46.99700927734375	47.998538970947266	3
0X6B11525181625135.avi	61.67324447631836	67.57345581054688	2
0X6B2DF895741FC467.avi	52.277931213378906	50.725624084472656	2
0X6B38A2D99D5A9A86.avi	67.35511779785156	63.46574783325195	3
0X6B462232B332BB81.avi	64.67588806152344	68.04979705810547	3
0X6B5A0E853A0A1C2F.avi	58.20257568359375	57.59111404418945	3
0X6B65849509F23240.avi	55.437957763671875	58.69483184814453	4
0X6B7033724FFD6F8F.avi	50.79069900512695	59.73625564575195	4
0X6B8CAD148A81CBB1.avi	59.08297348022461	60.70494842529297	2
0X6BA7CB2E44532208.avi	54.74541091918945	55.51350402832031	2
0X6BAE7A563B2DD386.avi	60.1401481628418	61.455413818359375	2
0X6BC02B386AAEC4CF.avi	57.7887077331543	59.6530647277832	2
0X6BE1E54E59745D35.avi	58.715396881103516	60.48103332519531	2
0X6BE62DA9E887AC67.avi	50.690086364746094	54.29119873046875	2
0X6C56FD0ECEF3C539.avi	57.136207580566406	58.25680923461914	7
0X6C5E836554770576.avi	47.8259162902832	59.854270935058594	2
0X6C6FE0CFFBEAD9C0.avi	52.28740310668945	52.67416000366211	2
0X6C8F08AB5C918755.avi	63.855831146240234	64.31552124023438	2
0X6CB652160FFC36B7.avi	45.541656494140625	51.476280212402344	2
0X6CCFED529BAD08F8.avi	57.61981964111328	58.819862365722656	2
0X6D0D293319783A87.avi	68.72606658935547	66.2652359008789	2
0X6D1D29802905D6E0.avi	45.44291687011719	44.38443374633789	1
0X6D218D2DC031979F.avi	61.65797805786133	60.68760299682617	3
0X6D4A0B79F875979F.avi	65.88066864013672	64.89706420898438	4
0X6D4A77DC8CD88E9A.avi	29.396425247192383	23.03499412536621	1
0X6D4AE6195D85472B.avi	37.3874397277832	37.246891021728516	2
0X6D55B39BC5165D15.avi	61.90361785888672	53.96437454223633	3
0X6D600D764AD2D7A9.avi	40.93241882324219	30.028064727783203	2
0X6D78CCCD9680F137.avi	66.8022689819336	65.86773681640625	4
0X6D9723FC15CFEE85.avi	34.69758987426758	45.373016357421875	2
0X6DA6FDFFA83994BB.avi	60.746238708496094	59.66102981567383	3
0X6DDD5B0B4132C787.avi	50.251991271972656	47.13115310668945	3
0X6DFE8F195ACC3BA4.avi	30.101486206054688	19.981916427612305	3
0X6E212B8A73CA04DD.avi	56.22235870361328	61.609561920166016	2
0X6E27B3EF3A104896.avi	45.32638931274414	57.48033142089844	2
0X6E3FBD73AE2685F.avi	55.199058532714844	62.52789306640625	2
0X6E4159BB40A86E64.avi	65.30582427978516	62.91425704956055	3
0X6E46A32DFF7E9E62.avi	70.24170684814453	65.68954467773438	2
0X6E57B3FDE0D9C92.avi	33.13871765136719	34.385215759277344	2
0X6E5CF1D1178DF20B.avi	67.59270477294922	58.54030227661133	2
0X6E6B700BBFFFD2D6.avi	64.54306030273438	61.8824577331543	3
0X6EBCC08A401F9B5B.avi	59.495967864990234	52.749698638916016	2
0X6EEC24E41B261C6F.avi	58.555965423583984	67.83722686767578	2
0X6EEDB606DA0C8EDE.avi	56.887229919433594	55.51506805419922	2
0X6EEFDA0A9F0144FF.avi	58.6412353515625	57.74309158325195	1
0X6F00E1B88FF7F2B6.avi	62.150333404541016	54.94791793823242	2
0X6F3232FD37FD13C5.avi	70.09146118164062	61.52125930786133	3
0X6F3E6EC0B32CBB66.avi	62.590362548828125	60.30046463012695	2
0X6F489746D4866AAC.avi	44.82549285888672	34.203468322753906	2
0X6F6DB4A07AA7BED2.avi	68.6430435180664	59.693058013916016	2
0X6F7BF22A07F61BC8.avi	59.06650161743164	65.66232299804688	2
0X6F8676CBA5E2571A.avi	55.967918395996094	48.87724304199219	2
0X6FAB02B40464E30.avi	67.37460327148438	63.514610290527344	2
0X6FCE7C69AE34FBF7.avi	66.84213256835938	63.63732147216797	1
0X6FF416B50E42532F.avi	73.35794830322266	65.05664825439453	3
0X700C7EFB75691A.avi	56.91734313964844	57.08101272583008	1
0X7012247CA8314DC5.avi	48.45979690551758	50.2971305847168	2
0X702D4E353E3B6A04.avi	48.14105224609375	42.728759765625	3
0X7036B875624A51E5.avi	48.00923538208008	58.36394500732422	2
0X704845139A356532.avi	64.28907012939453	61.315956115722656	2
0X705789F6BD6B3A46.avi	48.0849494934082	55.725608825683594	1
0X706B389AF6175FE4.avi	57.84273910522461	58.60035705566406	2
0X70702683D6C909DB.avi	66.08799743652344	59.014469146728516	3
0X709522F8FD4A92DF.avi	34.1110954284668	39.48713684082031	2
0X709A3DD7C31252F3.avi	69.30794525146484	63.76678466796875	2
0X70E038A53FD778FE.avi	57.36171340942383	64.8735122680664	3
0X70F4F530DB582570.avi	66.61331176757812	67.67584991455078	3
0X710CEE694461AA2E.avi	66.20753479003906	60.85882568359375	2
0X7111782DEA339319.avi	59.91696548461914	62.36288833618164	1
0X71258BC9BF14F659.avi	58.493553161621094	54.96382141113281	2
0X71270AD323D7C627.avi	64.29215240478516	61.32555389404297	2
0X7166874B45E63C2B.avi	65.43006896972656	61.6611328125	5
0X717323632DAF18D2.avi	57.72378921508789	58.31572341918945	3
0X719F5441F4D7F772.avi	67.52401733398438	62.802001953125	3
0X71C37D3E936D08DA.avi	65.09060668945312	64.67269897460938	3
0X71DA17261425414F.avi	68.95787811279297	65.98389434814453	2
0X71FE0206D64EDD39.avi	45.319766998291016	49.00271224975586	3
0X7244FC1F0267202F.avi	36.106101989746094	47.36461639404297	2
0X726340B293ADED52.avi	65.0667953491211	65.16441345214844	2
0X72685B35200F4C48.avi	54.83670425415039	50.4545783996582	3
0X7299D46E48AD3C37.avi	55.99678421020508	60.08517837524414	4
0X72AFD8330D1A2378.avi	13.396988868713379	22.934171676635742	1
0X72B134B9DB954CE0.avi	71.35790252685547	61.889137268066406	2
0X72B2D4A1633D4D14.avi	66.81272888183594	63.37104797363281	1
0X72F46FF82263E9BB.avi	64.33287048339844	64.51602935791016	3
0X73157CDC07CC521A.avi	59.57785415649414	60.70295333862305	4
0X7321C0F7FDA48773.avi	62.42232894897461	56.05634689331055	3
0X7327AFFC293E3F3E.avi	68.08594512939453	65.31028747558594	3
0X73402C06C929E8EF.avi	36.795326232910156	44.72804260253906	3
0X735F588BB61D6CAA.avi	54.93893814086914	58.07358932495117	3
0X73887804901441E1.avi	55.9898567199707	59.81884002685547	4
0X73AF0618B125251B.avi	65.26396179199219	62.56705856323242	3
0X73C0839C4D54DBDB.avi	65.22077178955078	63.64505386352539	2
0X73CBCADA2191104C.avi	49.48352813720703	56.7161750793457	2
0X73D50DE693F798E3.avi	58.2227668762207	59.4613037109375	2
0X73F7C900EE5F7BDA.avi	62.17139434814453	56.98706817626953	2
0X740B08561D0382B.avi	29.323457717895508	29.168439865112305	2
0X740F540B87B8AF3.avi	64.74427795410156	62.066070556640625	1
0X7415C8B1BD8C89F0.avi	54.14295959472656	60.73415756225586	1
0X74223A9F6F471ABB.avi	29.41697120666504	40.80734634399414	3
0X744CE89425556B93.avi	57.11577224731445	59.37252426147461	2
0X7476874DC8F10D2A.avi	56.156639099121094	50.03585433959961	2
0X7484EE46AD3659CC.avi	55.03439712524414	52.685977935791016	1
0X74A8521201588DDE.avi	61.225341796875	57.57364273071289	2
0X74AE577182FB112A.avi	60.118350982666016	63.57221603393555	3
0X74B4D8E3459FFF7C.avi	59.64901351928711	56.72294998168945	3
0X75031E71CC6DBD81.avi	39.84360122680664	42.70946502685547	2
0X7524D9CE7C6BD3B.avi	48.11153793334961	41.433650970458984	1
0X753D4BE480775FE7.avi	61.15620803833008	59.77454376220703	1
0X7540B06840A33DBF.avi	45.35923385620117	49.729042053222656	2
0X754B72455C00BFDF.avi	54.078121185302734	60.93083572387695	1
0X756A5DE88BADCAD5.avi	49.853126525878906	55.384315490722656	1
0X757B31FD347B7585.avi	56.730064392089844	59.55949020385742	3
0X75AF130134AADF00.avi	28.390005111694336	49.64756774902344	2
0X75BA1623CCCF0652.avi	45.36783218383789	45.237281799316406	2
0X75BB68F0ACD22690.avi	64.62470245361328	63.424041748046875	2
0X75BF25E961056A3C.avi	61.94552230834961	62.70585250854492	3
0X75ECC6694B60D05A.avi	66.28333282470703	64.1104507446289	1
0X761FEC566D4FA6B4.avi	59.45378875732422	62.64931106567383	3
0X76236768A07DC4A0.avi	56.08454132080078	56.74980163574219	2
0X7628E85E157D1655.avi	58.12016296386719	64.31282043457031	2
0X763034E9D22CB7E1.avi	51.366695404052734	53.699405670166016	1
0X7630DA7B2D3E6F27.avi	25.198108673095703	26.914459228515625	2
0X763E3FFF4DBBB792.avi	58.44426345825195	60.48332595825195	3
0X7655EF3942795C54.avi	60.67056655883789	63.491119384765625	2
0X76747A1A799357B5.avi	65.34938049316406	64.06187438964844	2
0X76A43B263DED8D2A.avi	58.16874694824219	59.3214111328125	2
0X76CF9DD42F1E65F5.avi	55.834449768066406	61.53907775878906	2
0X76D1CD83C813866F.avi	66.05167388916016	66.30345916748047	3
0X770BECBD81CA14F9.avi	20.43021011352539	23.953168869018555	2
0X770DA83A3089A1CE.avi	63.7571907043457	61.68215560913086	3
0X770E5896DC4FD92B.avi	57.43545913696289	62.36563491821289	2
0X7710551E470BE80A.avi	64.85648345947266	65.33599090576172	3
0X771C3F118CBF577A.avi	68.6476821899414	57.71106719970703	4
0X772970685B34F0F1.avi	59.3242301940918	57.756202697753906	2
0X77435187285FD096.avi	59.659122467041016	59.39431381225586	2
0X775319C257A48042.avi	41.43505096435547	41.952457427978516	3
0X775EBA7C578E03AD.avi	29.36583137512207	39.28109359741211	2
0X77762963F999DEE3.avi	38.48642349243164	41.634368896484375	5
0X777692B30E35465A.avi	52.98394012451172	37.844520568847656	2
0X778935C329CC1789.avi	44.55666732788086	56.67728042602539	2
0X778CB82CED72873C.avi	64.43941497802734	57.431304931640625	3
0X77A6EEED554F8360.avi	59.20379638671875	61.24469757080078	1
0X77B0F03C4F1E0315.avi	57.24089813232422	58.56698226928711	3
0X77C3278832702B6.avi	62.400569915771484	62.038787841796875	1
0X77E1E067C24C6E82.avi	57.132389068603516	60.60722732543945	3
0X77EE3CD923A3952A.avi	51.38847351074219	45.82941818237305	1
0X7809B942D62CFBB5.avi	58.156795501708984	64.66563415527344	3
0X780D5E4FEC1EC3B2.avi	64.1103286743164	64.02525329589844	3
0X781D97826A1BF672.avi	65.10337829589844	64.65489959716797	2
0X7846A393403DCE9A.avi	64.81576538085938	63.75834274291992	2
0X7858426972D973B3.avi	54.68572998046875	56.500244140625	2
0X785B0B7BAD1E6DF0.avi	60.18281555175781	62.46254348754883	3
0X785B6EB4524C1CD3.avi	69.53214263916016	64.21659851074219	1
0X7871A13A25E72847.avi	52.509578704833984	45.46347427368164	2
0X788B2560A356EFFD.avi	53.87840270996094	49.508399963378906	2
0X788C21FC83ECEA3.avi	55.0064582824707	58.8479118347168	3
0X789C6979A03B622B.avi	60.28175354003906	63.5380859375	2
0X78C330A341555880.avi	67.7465591430664	60.51664733886719	2
0X78FAF371B4DBE44E.avi	50.868934631347656	53.17460632324219	3
0X790A3B476F1281A1.avi	27.429569244384766	21.159215927124023	2
0X790C79124FE1C985.avi	62.52934265136719	67.13145446777344	4
0X7928A2EE4CEF22F6.avi	38.115238189697266	33.74087142944336	3
0X792BB639F04589BF.avi	52.05192184448242	55.82582473754883	3
0X794FD97F585E5500.avi	59.97681427001953	61.06878662109375	2
0X796D96C289660E32.avi	70.25077819824219	69.0747299194336	2
0X797CA10A7CDE384B.avi	75.0164566040039	63.85127639770508	3
0X799F64CF2E4B98EB.avi	55.00098419189453	54.9296875	3
0X79DFCFF4867CB797.avi	43.94535827636719	47.11615753173828	2
0X79E1F33063F55D0.avi	50.08633804321289	53.568603515625	2
0X79E5E594E59FA593.avi	61.89570236206055	64.324951171875	2
0X79E6261DF5CE752C.avi	62.3835334777832	64.3169937133789	3
0X79E68FC6793DC38D.avi	71.7487564086914	67.58694458007812	2
0X7A32FE05734D3EC6.avi	62.476417541503906	60.62547302246094	2
0X7A36F71B6647D596.avi	58.39570236206055	61.15065002441406	4
0X7A49B980EAACB689.avi	59.526737213134766	62.93610763549805	3
0X7A4ABCBDD9D9F33A.avi	63.55177688598633	62.575416564941406	2
0X7A620C5C256333CF.avi	62.59649658203125	47.99333572387695	3
0X7A66617547DFC6A9.avi	63.50123596191406	64.58377075195312	2
0X7A67867B96A7DB62.avi	65.07991790771484	61.07921600341797	2
0X7A6EEE9D2CC4DDD8.avi	63.39202117919922	60.37952423095703	2
0X7A761FAB53996A17.avi	68.62577819824219	64.65989685058594	3
0X7A878CE8EF95A413.avi	51.7389030456543	50.693782806396484	2
0X7ACA82C5A670004C.avi	66.32347869873047	60.530513763427734	1
0X7AEB162B3A45EAA9.avi	55.05509567260742	51.900875091552734	2
0X7B1F112049D754D9.avi	63.76354217529297	60.52397918701172	2
0X7B361D8604999C29.avi	56.79114532470703	61.23747634887695	3
0X7B4062501918819C.avi	23.127605438232422	17.341594696044922	2
0X7B594349510CCAE4.avi	54.941524505615234	53.49543762207031	3
0X7B5A055AF729EDF2.avi	55.63311767578125	58.98920440673828	2
0X7B73DF444BEF7269.avi	34.84318161010742	29.322458267211914	3
0X7B8F542F991D908F.avi	55.00532531738281	51.781585693359375	2
0X7B93FAE7841C1826.avi	64.80317687988281	57.87690353393555	3
0X7B982CE3A8C024F4.avi	59.581825256347656	57.13048553466797	2
0X7B9D5C68AB322E27.avi	64.7134017944336	62.1448974609375	2
0X7BA9FD251A48D45B.avi	39.27647399902344	35.644615173339844	2
0X7BC611E29496FD3E.avi	54.69032669067383	55.775360107421875	2
0X7BD009AA7B30A5D8.avi	53.237178802490234	58.78132629394531	3
0X7BD38A944FB7D285.avi	48.440643310546875	52.30038833618164	1
0X7BD3D2A65C18A4CA.avi	54.2459602355957	56.61526107788086	3
0X7BD6977487C29ECF.avi	33.67876052856445	43.11458206176758	3
0X7BE6BA90FB9BC4C6.avi	58.96562576293945	61.095703125	2
0X7BED18C482386E18.avi	67.8426284790039	63.583614349365234	2
0X7BF746EB936C65BE.avi	59.119537353515625	59.05644989013672	2
0X7C053B5DB5BAEB83.avi	52.203125	48.16750717163086	2
0X7C202E81AFCC7010.avi	57.565452575683594	62.57291793823242	2
0X7C2B6DE932E8EB4D.avi	50.04258728027344	52.65666198730469	2
0X7C3A04F6182C79D6.avi	68.56536102294922	66.19830322265625	2
0X7C6FB8F7CE82D404.avi	36.72769546508789	40.63630676269531	2
0X7CA10684E319705F.avi	49.612857818603516	57.48591232299805	3
0X7CA15DC6A1C6DA13.avi	67.69448852539062	63.11482238769531	2
0X7CE3B7D2F8976E7D.avi	66.7635269165039	67.64225006103516	3
0X7CEA8E5FA8F3FB3F.avi	39.40302658081055	43.974918365478516	4
0X7D0223AF4A3B9955.avi	63.26840591430664	58.93949508666992	3
0X7D2C9FE972A828D3.avi	63.87714385986328	65.26242065429688	2
0X7D32BEF617ED61E9.avi	55.260658264160156	55.76482391357422	1
0X7D47E45DC22458A.avi	59.80125427246094	60.093994140625	1
0X7D4E031123DA9E4F.avi	65.91033172607422	65.16912841796875	2
0X7D52513975CDE18F.avi	54.7393913269043	62.9233283996582	2
0X7D567F2A870FD8F0.avi	29.127012252807617	47.23221969604492	2
0X7D73E6E86837FFD9.avi	51.57415008544922	58.62274932861328	2
0X7DA74EAC9DFC2D5B.avi	56.18941879272461	60.81119155883789	1
0X7DF4117F27AA3D96.avi	55.6275749206543	55.28742980957031	2
0X7E03DC0DBBD76FFE.avi	51.369171142578125	55.95371627807617	1
0X7E09E67C095EA7C0.avi	70.50775909423828	66.6236343383789	3
0X7E17E85D21D4D683.avi	68.69107055664062	64.67774200439453	2
0X7E2E8534D07DDBE.avi	68.27400970458984	63.75511169433594	2
0X7E379B92108E37EF.avi	57.67654800415039	58.26568603515625	2
0X7E4D98875A3BF1AB.avi	63.47419357299805	59.75566482543945	5
0X7E51B1F0EBC1BD6C.avi	55.29903793334961	56.387535095214844	1
0X7E5F7C851AE9AF55.avi	56.07451629638672	60.8077278137207	2
0X7E654BC9652802D5.avi	49.287010192871094	53.26785659790039	1
0X7E655DBE953C1A73.avi	66.20364379882812	64.59848022460938	2
0X7E731D5758FB247F.avi	41.61094665527344	40.18190002441406	4
0X7E8632AE4089326E.avi	16.9077205657959	21.56923484802246	3
0X7E8CCD93D8EA9D7.avi	48.96760177612305	49.53022003173828	2
0X7EB6CE7A0EE060B0.avi	61.4597282409668	67.05838775634766	2
0X7EC67D9015EF4B0D.avi	20.605178833007812	36.033451080322266	3
0X7EC96F4D9167A448.avi	24.43284797668457	22.68199920654297	3
0X7EEA66DBE251854B.avi	35.15523147583008	37.32090759277344	2
0X7EFE1E76A839FA63.avi	68.11929321289062	65.39401245117188	2
0X7F058A3503090EC8.avi	57.86592102050781	59.911258697509766	1
0X7F4C057216F1A154.avi	60.454898834228516	61.332725524902344	2
0X7F5CB71A507DF8D1.avi	55.67947769165039	60.119422912597656	2
0X7F666F93B086F12C.avi	59.33194351196289	58.86441421508789	2
0X7F9ED6D9B7543E46.avi	55.446617126464844	60.86241149902344	2
0X7FA84CF03DD99FD3.avi	77.11256408691406	63.76179885864258	2
0X7FCE5D1FB46D6BDE.avi	67.59162139892578	66.32162475585938	4
0X7FD042711B0E1D27.avi	58.357208251953125	64.33071899414062	2
0X7FD0FEBD1D0CB00C.avi	35.062652587890625	43.83819580078125	2
0X7FE8D1F8E0376B88.avi	52.79381561279297	54.14984130859375	3
0X7FF2092E3F8724DC.avi	57.36852264404297	58.96174240112305	2
0X80BB507E25E9051.avi	61.56250762939453	64.04214477539062	2
0X827ECF66833BBA2.avi	67.15506744384766	66.83865356445312	3
0X837EE8D6BDBD824.avi	58.805599212646484	63.17954635620117	2
0X8429581F984C6A4.avi	55.18870162963867	61.338417053222656	2
0X8558D35ED09F890.avi	40.37742233276367	48.52589416503906	2
0X86643606EDB99E8.avi	53.32668685913086	58.19321060180664	3
0X868028466F66DE2.avi	56.23436737060547	46.571571350097656	2
0X871CEFF60C7274C.avi	52.85992431640625	47.0948486328125	2
0X87D7BC7C27ADD3C.avi	67.75100708007812	64.98124694824219	2
0X88E54370A17E06F.avi	47.408199310302734	52.550907135009766	2
0X8956CF90AA24E85.avi	62.383304595947266	61.404052734375	2
0X9061772F56FB80F.avi	45.42067337036133	56.422332763671875	2
0X9190B2AF79FD1EF.avi	58.07194519042969	51.58492660522461	2
0X922773E4DBD8FDA.avi	69.43312072753906	70.75919342041016	1
0X9419D068656DB99.avi	62.90642166137695	63.10276794433594	2
0X966B4698CBD18F6.avi	22.30219268798828	27.173355102539062	2
0X96CE61C92FAEE43.avi	45.131591796875	51.487510681152344	2
0X9776C2BDF17D2F.avi	60.24148941040039	62.48735427856445	3
0X977FA9B62EA3FD1.avi	56.050621032714844	55.427642822265625	3
0X9A03DC1334986F3.avi	10.192956924438477	17.852336883544922	2
0X9BC46CA635485B6.avi	25.513134002685547	30.81309700012207	2
0X9C7E9770B314AE5.avi	56.40886688232422	61.36170196533203	2
0X9CCD9D64D3CA005.avi	67.15292358398438	66.987548828125	2
0X9F2D61012CC7FCA.avi	60.25361633300781	61.15694046020508	2
0X9F47D732822A695.avi	61.29539108276367	62.24678039550781	2
0XA31E5D703BAE77A.avi	43.1785888671875	49.68090057373047	2
0XA684E725FD761B6.avi	56.48527145385742	51.43647766113281	4
0XA69CDEAD15F2E1A.avi	63.90631866455078	60.99969482421875	2
0XAA3E06425E1A23E.avi	33.137351989746094	49.86142349243164	1
0XAA4741B7E7194A2.avi	65.25713348388672	62.940147399902344	2
0XAB8C29BE4841CB0.avi	59.769805908203125	55.57814025878906	2
0XABB9008CDCF5A14.avi	61.985774993896484	59.5561637878418	2
0XABBDDF3F072EB3F.avi	27.473989486694336	31.37181854248047	3
0XAE25D6E1B0C1D36.avi	66.21483612060547	65.32890319824219	2
0XB11B61E6027ABCE.avi	42.983028411865234	43.391727447509766	1
0XB11E2FD02BEDD68.avi	60.14628219604492	60.96987533569336	2
0XB2586FF43C881C2.avi	57.77016830444336	56.389892578125	2
0XB29658CF38E12F7.avi	51.14240264892578	55.61058044433594	3
0XB3FFC4AE334E9F4.avi	30.059072494506836	58.74797058105469	1
0XB5492BEC906F76C.avi	33.26453399658203	39.36009216308594	2
0XB72CF150368BAB2.avi	27.931360244750977	38.35203170776367	1
0XB731B3B5A5E2BF7.avi	62.067867279052734	60.404930114746094	2
0XB7E1867A17EDAD4.avi	59.572933197021484	64.48748779296875	2
0XB8DDFCA26AD93E2.avi	47.65253448486328	56.9150276184082	2
0XB9DA76703445AFD.avi	59.462486267089844	60.35289001464844	1
0XBA57FE6C733F574.avi	55.315181732177734	58.844478607177734	3
0XBB76A78AC119BBB.avi	57.14075469970703	61.08395004272461	3
0XBC881D0528B2788.avi	56.84867858886719	57.530860900878906	2
0XBCEAB22A81A23C1.avi	13.259963989257812	28.71394920349121	3
0XBD39E52A48060D2.avi	42.0512809753418	39.310279846191406	2
0XBDBB1C23E1D4F0D.avi	58.701263427734375	54.008121490478516	2
0XBE8C637FF9D9124.avi	75.96383666992188	67.01598358154297	1
0XC006D08601D1BFB.avi	64.71611022949219	61.272823333740234	1
0XC3CC9222A4E69E6.avi	61.17782974243164	61.66084289550781	3
0XC4F21DA269D2EE9.avi	58.532814025878906	57.66309356689453	2
0XC77F1C717BE6B6D.avi	64.62763977050781	63.531005859375	2
0XC8D1B3C80770006.avi	16.017024993896484	18.160921096801758	2
0XC8DE2D8DB465511.avi	68.3745346069336	66.71026611328125	3
0XCDA061FD0F030DC.avi	50.52239227294922	47.88301086425781	2
0XCDC194CB936209F.avi	64.23602294921875	63.56276321411133	3
0XCEC174C2D88B511.avi	50.38833999633789	62.5136833190918	3
0XCF0F0C58A0F4639.avi	57.1533203125	53.396121978759766	2
0XD00B14807A0FA2B.avi	30.119243621826172	44.87646484375	2
0XD05D93184B12092.avi	68.30235290527344	65.40509796142578	2
0XD0955B01F39FD0C.avi	59.739437103271484	61.79652404785156	2
0XD0DC210BA3C1C9E.avi	57.22681427001953	60.490509033203125	2
0XD2023E03A8C566C.avi	64.58765411376953	67.24136352539062	2
0XD3B557874B91D0D.avi	48.8458366394043	59.216278076171875	2
0XD578E2221A216DD.avi	30.117294311523438	28.367002487182617	2
0XD5ED87EECABCE2F.avi	59.572547912597656	63.13726806640625	2
0XD79C49C010950C7.avi	67.62775421142578	64.18228149414062	3
0XDAC9597CA49DF0A.avi	57.613468170166016	59.57455825805664	2
0XE0DFD3845CCF80F.avi	17.396366119384766	15.288920402526855	1
0XE315B0A3C5BAC9E.avi	60.195919036865234	61.55772399902344	2
0XE3D4128C7719147.avi	57.07315444946289	60.83154296875	3
0XE9217FEF2BCB4B1.avi	62.98143005371094	58.08203887939453	1
0XE9315FA2FA71674.avi	75.25764465332031	67.0052261352539	5
0XEA049B76C9061E7.avi	69.49610900878906	60.41303253173828	4
0XEC340BEA3298AE3.avi	57.87528991699219	61.062957763671875	2
0XECF82DC9301EE77.avi	63.867919921875	64.61190795898438	2
0XF557EF658FD13D0.avi	52.83665084838867	60.334774017333984	2
0XF6661AF354401A5.avi	64.82958221435547	59.810211181640625	3
0XF829F634971A0F7.avi	65.12550354003906	61.28114700317383	2
0XFE6E32991136338.avi	32.78324890136719	35.43118667602539	1
0X5DD5283AC43CCDD1.avi	62.69187545776367	59.28031539916992	2
