## Supplementary material for "Ejection fraction on a budget: mapping the accuracy-compute trade space for video-based ejection fraction estimation": S1 Dataset: 3b_x3dm_f16_p4.pred.csv

file	ef_true	ef_pred	n_clips
0X100CF05D141FF143.avi	55.95178985595703	60.46821594238281	3
0X1012703CDC1436FE.avi	41.01442337036133	43.09710693359375	3
0X102CFB07F752AAE6.avi	50.79471969604492	52.21087646484375	3
0X105B9EF57DE45DCB.avi	50.63498306274414	52.89271545410156	3
0X10A28877E97DF540.avi	63.098087310791016	62.38395690917969	3
0X10B7505562B0A702.avi	58.49443817138672	55.22780227661133	2
0X10F6FD4A9C6A458E.avi	67.3815689086914	59.410911560058594	2
0X111EDA8A1E44169C.avi	57.284908294677734	59.308712005615234	1
0X1129FFF0D45D7EFF.avi	59.91860580444336	57.17982864379883	3
0X112D0A3D2ACB8800.avi	61.026824951171875	63.20427322387695	3
0X112EF236E1F676E4.avi	61.73581314086914	60.62267303466797	2
0X11303E45952732BD.avi	53.54182052612305	52.092350006103516	3
0X1131FB2A374D34F5.avi	55.05341339111328	50.590824127197266	5
0X114B58E6B34E55F1.avi	45.08211898803711	57.913612365722656	2
0X1167650B8BEFF863.avi	68.1917495727539	64.88448333740234	3
0X11DD5C8CC2A4D225.avi	67.39962768554688	67.19511413574219	2
0X126C02C8B984672B.avi	58.95600509643555	61.56932830810547	2
0X126D2362E5A0A3E2.avi	59.611900329589844	61.2592887878418	2
0X127A2C51D192532D.avi	53.114402770996094	63.271949768066406	2
0X129133A90A61A59D.avi	19.06633186340332	24.876230239868164	2
0X129ED481CEECBD9.avi	58.53067398071289	60.36470031738281	3
0X132C1E8DBB715D1D.avi	65.3132095336914	62.05573654174805	3
0X1335F88662E38FD5.avi	54.59815979003906	56.62749099731445	3
0X13881965FA7312E.avi	58.31349182128906	59.1635627746582	1
0X138BF0FABD298C5.avi	55.81328201293945	60.29153060913086	3
0X13ACF1360A23F50F.avi	65.16207885742188	60.16954040527344	2
0X13CE2039E2D706A.avi	25.3804988861084	34.56314468383789	3
0X13F7CAB4C719ACA3.avi	44.9671516418457	45.4453125	2
0X14017B26554F7A5E.avi	67.66090393066406	60.97791290283203	2
0X1412F3A856C40C82.avi	67.04219818115234	63.29136657714844	1
0X1439627ADB475793.avi	68.28650665283203	61.633018493652344	2
0X1453F1CB3615D8E6.avi	54.10393524169922	59.34946060180664	2
0X148FFCBF4D0C398F.avi	65.64154052734375	62.87565612792969	2
0X1498806542CEE367.avi	45.953678131103516	52.54902267456055	1
0X14C05BE120AEAFA3.avi	68.1236343383789	63.831687927246094	2
0X14DDD7911ED612B8.avi	61.95549774169922	58.47822189331055	3
0X152F36A552DD2930.avi	62.41411209106445	61.60234832763672	2
0X1545ED054E5CE01D.avi	66.29084014892578	65.07492065429688	2
0X158B03C45BB55DAC.avi	64.95909881591797	58.03642654418945	2
0X1592A79667250EA1.avi	61.8170166015625	64.17276763916016	3
0X15BA82A1F6BF8B6.avi	57.579742431640625	58.81608200073242	2
0X15C0D7DBFF8E4FC8.avi	34.77069854736328	59.67445755004883	3
0X15CC6C50F1763B61.avi	50.160037994384766	43.259613037109375	2
0X15E22119724FDD7D.avi	67.41590118408203	64.3631362915039	3
0X15E987778BEC99D5.avi	58.29153823852539	57.96951675415039	2
0X1623BBE488F0EC89.avi	52.01438522338867	52.591094970703125	2
0X1689802F6D3093D2.avi	61.245445251464844	60.8287353515625	2
0X16FC9AA0AD5D8136.avi	23.176137924194336	28.133930206298828	2
0X1702B6CCB7E8812B.avi	58.53013229370117	60.130706787109375	2
0X170F2698C1A90A77.avi	57.281368255615234	59.3260498046875	3
0X171A7C9E7E1129D.avi	31.06439781188965	33.12638854980469	2
0X171B390B95FD0FAE.avi	57.77307891845703	56.668556213378906	2
0X171B52ED0054DF49.avi	59.30533218383789	59.2161750793457	4
0X171CF9695943319A.avi	65.42848205566406	57.55451202392578	2
0X171FD888481D524D.avi	64.05658721923828	61.630157470703125	3
0X174090E59512E733.avi	57.74304962158203	48.22491455078125	3
0X176C1E76AD804467.avi	57.98577117919922	56.977813720703125	3
0X178269A4C18FC6B.avi	60.751220703125	63.62820053100586	2
0X17828CD670289D36.avi	66.88999938964844	58.70177459716797	2
0X179B579A585FF160.avi	44.86298370361328	37.402530670166016	2
0X179D5051F8526C08.avi	19.296844482421875	21.17366600036621	2
0X17E51BF21235E28B.avi	58.31282043457031	61.376712799072266	1
0X17FD9808C073BC07.avi	69.7344970703125	67.25699615478516	3
0X1815E6741A8B2CFA.avi	63.713924407958984	61.84656524658203	2
0X18353D8F5AB7B324.avi	69.83819580078125	67.10302734375	3
0X184DEB337FF5AB9.avi	68.70516967773438	64.64750671386719	2
0X1858AFC9464E1463.avi	21.461122512817383	26.37786865234375	1
0X185D65EA647B5C61.avi	62.0941047668457	63.28718948364258	3
0X18610C37F29E80E4.avi	71.61378479003906	63.13824462890625	15
0X1870E70784D77469.avi	61.43323516845703	60.832210540771484	2
0X18916084CE523264.avi	75.89429473876953	64.92559814453125	2
0X18989A4754914D96.avi	69.22048950195312	63.690006256103516	1
0X18BA5512BE5D6FFA.avi	55.251319885253906	54.861083984375	2
0X18E7B26CAD98175.avi	65.23751068115234	63.393795013427734	3
0X19063156A3F3C14E.avi	64.36973571777344	59.48859786987305	3
0X19359F9246BB8A33.avi	66.19120788574219	62.7723388671875	1
0X195D3B45D8A0DB2D.avi	62.26871109008789	64.16094970703125	2
0X1999533C6100442C.avi	69.33659362792969	60.74058532714844	2
0X19B044F932C6BC6C.avi	64.02738189697266	57.34626388549805	3
0X19BCCFDA31770A23.avi	65.32429504394531	59.93749237060547	2
0X19DF9461CA5F498F.avi	69.67632293701172	66.93563079833984	3
0X19E240FFEFEBBD.avi	66.04324340820312	63.593055725097656	2
0X19E42A10F0077B9F.avi	27.915794372558594	25.30133819580078	2
0X19EA5CB11FC1BC78.avi	68.26176452636719	62.98234558105469	2
0X1A05829AEDF6C65.avi	64.07804870605469	61.3226432800293	2
0X1A193A8138F4DD0F.avi	64.09391021728516	63.48878479003906	2
0X1A3D565B371DC573.avi	58.83346176147461	48.20842361450195	5
0X1A481BE9AE4F2DCD.avi	68.91312408447266	63.834686279296875	2
0X1A58C9DFE12C7953.avi	58.585025787353516	53.5886344909668	1
0X1A5FAE3F9D37794E.avi	53.515907287597656	59.03668975830078	2
0X1A8D85542DBE8204.avi	58.21377944946289	57.19901657104492	2
0X1AA30623C1AE4641.avi	69.00624084472656	63.52667236328125	2
0X1AA8E4C0155A02E0.avi	63.91192626953125	65.83723449707031	2
0X1AADD51FAA94E4E.avi	63.83289337158203	62.86415100097656	2
0X1AB987597AF39E3B.avi	32.014549255371094	34.8812255859375	3
0X1ACB73BE8C1F2C0C.avi	65.70024108886719	64.89866638183594	1
0X1ADDEA184822F38E.avi	55.13373565673828	62.80404281616211	2
0X1AEE3CDCAEC1A61.avi	58.03351974487305	62.08453369140625	2
0X1B2BCDAE290F6015.avi	28.41270637512207	35.895782470703125	2
0X1B4F427BC662B727.avi	48.86799621582031	46.335384368896484	1
0X1B54B78D0A2101E4.avi	58.02548599243164	53.80574035644531	2
0X1B8DC2233ED16EA9.avi	56.1623420715332	59.895877838134766	2
0X1BDA3760E526CD15.avi	23.861347198486328	19.312532424926758	3
0X1BDEEC24D5FC570C.avi	60.677940368652344	66.98143005371094	2
0X1C1F4EA2045C5402.avi	51.34959411621094	57.21168899536133	3
0X1C32622E5515DFF5.avi	67.42833709716797	63.090049743652344	4
0X1C48B213563D806E.avi	40.03082275390625	50.1226692199707	2
0X1C71836EDBA989E0.avi	45.20270919799805	53.9647102355957	3
0X1C8C0CE25970C40.avi	55.99568557739258	61.622161865234375	1
0X1CB9B564C2B0F615.avi	57.473880767822266	50.834327697753906	2
0X1CDE7FECA3A1754B.avi	50.892398834228516	47.67228698730469	2
0X1CF4B07994B62DBB.avi	71.29609680175781	61.43947219848633	1
0X1D181F5019010E4B.avi	50.30845260620117	55.188194274902344	2
0X1D24CEA29A24560B.avi	63.117469787597656	56.17412567138672	2
0X1D393AED88F9D056.avi	45.31716537475586	43.79216003417969	3
0X1D484F34365B129A.avi	59.80220031738281	61.06782913208008	3
0X1D531494AA297EA7.avi	63.40061569213867	55.969051361083984	1
0X1D7D9F50E7714DF3.avi	57.177303314208984	59.133750915527344	2
0X1D855297E0E75B59.avi	55.18210220336914	60.530704498291016	2
0X1D865EBAD1A947E4.avi	34.31033706665039	31.781455993652344	1
0X1D89AB9610940667.avi	30.454116821289062	34.5466423034668	3
0X1DA42DFD1ADF56A2.avi	61.78749084472656	56.43183135986328	2
0X1DAFA784FB6CD2DC.avi	55.688621520996094	57.37216567993164	3
0X1DB488AC3583E3D6.avi	65.51980590820312	61.881690979003906	2
0X1DBA02F07308FF4.avi	57.65013885498047	59.539459228515625	2
0X1DCD463A9C38E795.avi	63.663307189941406	61.741085052490234	2
0X1DE841B07C0641E5.avi	54.46426773071289	56.919803619384766	3
0X1E12EEE43FD913E5.avi	63.19669723510742	57.57505798339844	2
0X1E433E7966FD7332.avi	27.628849029541016	40.924861907958984	2
0X1E50146E7EAFF53E.avi	33.94753646850586	32.02357864379883	4
0X1E611525E31DDA7B.avi	61.77393341064453	63.85563659667969	2
0X1EA0FB82B5B28F2F.avi	54.84426498413086	56.929588317871094	2
0X1EA3EC569C1E2C60.avi	61.871803283691406	66.35094451904297	3
0X1EAA8A2138A834E0.avi	63.4638671875	60.284461975097656	2
0X1EB9E86F4FA26B5B.avi	65.12405395507812	58.30829620361328	2
0X1EDA0F3F33F97A9D.avi	34.9788818359375	48.037899017333984	2
0X1EDC550222BB3CB7.avi	59.02246856689453	64.03858184814453	3
0X1EF35FFC92F4F554.avi	61.392024993896484	52.77105712890625	7
0X1F16283D4711432A.avi	59.15107727050781	53.843162536621094	2
0X1F2549CEA36F670D.avi	60.97300720214844	57.816795349121094	2
0X1F30E6AC3FE50EE3.avi	46.02938461303711	51.70663833618164	3
0X1F341EB2BB60BC7E.avi	64.773681640625	64.48246002197266	2
0X1F3A4CF3F7A776F2.avi	61.9044075012207	61.45293426513672	2
0X1F7368994CBAFA05.avi	61.84531021118164	57.03731155395508	2
0X1F8D2F8CEE622FC2.avi	62.13211441040039	61.705814361572266	3
0X1F9860EB836A4AD5.avi	56.25416946411133	56.915245056152344	13
0X1FA393110F28F205.avi	50.017601013183594	36.33971405029297	2
0X1FA69C9259AB1323.avi	61.2002067565918	56.360015869140625	3
0X1FF210ABA6FAF49B.avi	44.526397705078125	47.18986892700195	3
0X1FF8C2A15819C013.avi	59.881168365478516	64.98799133300781	2
0X2006B85D0AC90B99.avi	61.948150634765625	65.56159210205078	3
0X2006F373AD037FB0.avi	67.14119720458984	62.47407913208008	1
0X2012F90A3894AE6C.avi	68.10767364501953	64.5516128540039	2
0X203B9F42F7B63F18.avi	58.5922966003418	57.29890823364258	3
0X2049B43FE38C7E52.avi	55.689735412597656	59.06837844848633	1
0X204EABEBB4C346A7.avi	56.00838088989258	58.11846923828125	3
0X2077ABE141A56534.avi	65.43380737304688	58.717750549316406	2
0X208160FB0725991.avi	67.66631317138672	68.96940612792969	2
0X20A9585822B9B71D.avi	67.6361312866211	67.10720825195312	2
0X20AEF825025712FA.avi	63.835880279541016	65.50865936279297	1
0X20C87FB09C5485FA.avi	55.123817443847656	50.03033447265625	2
0X20DC0F2BB24C0B14.avi	65.3614501953125	63.88261032104492	3
0X20F0ECA9A407E292.avi	69.20531463623047	63.61098861694336	3
0X20F33082C8E339A5.avi	63.978721618652344	66.86028289794922	2
0X20F3D05837705ED2.avi	26.978633880615234	25.802860260009766	1
0X20FDE60EA17CDF97.avi	62.8578987121582	59.7427978515625	4
0X210265FBDA5360AE.avi	55.11130905151367	55.816436767578125	2
0X211D307253ACBEE7.avi	10.661108016967773	25.44890785217285	2
0X21494E0B4F352AA.avi	65.68904113769531	69.48539733886719	2
0X216C953D364C7BE5.avi	62.02793884277344	62.897945404052734	3
0X217EB21B6C3068DF.avi	62.36872100830078	55.78877258300781	2
0X2190CC524D8A3203.avi	58.76420593261719	62.798492431640625	2
0X21E519C28BC94C65.avi	64.55046844482422	71.29691314697266	2
0X22164FE4DE644483.avi	62.431297302246094	62.1400146484375	3
0X22241B85FF21816D.avi	45.31391906738281	54.30455017089844	3
0X2230D32DA2165960.avi	56.1935920715332	57.58136749267578	2
0X22390EC6147E56F5.avi	63.818359375	61.90821838378906	2
0X224D087937470C14.avi	45.25373840332031	52.10662841796875	4
0X228D178D820A29A2.avi	56.14546203613281	57.173423767089844	2
0X2295D5A3C8F9AF68.avi	70.02263641357422	65.58817291259766	4
0X229B538A0319227C.avi	57.00502014160156	49.889652252197266	2
0X22FAC36B13D3526C.avi	43.466400146484375	50.76644515991211	2
0X23229F0B64DC9FAE.avi	56.45492935180664	55.9859504699707	2
0X232DAB0AE399625D.avi	67.65190887451172	71.2467269897461	3
0X233DCAFBF90253C7.avi	26.92399024963379	29.873313903808594	1
0X233E8DAD9CD641F2.avi	58.004817962646484	57.5396614074707	3
0X23419AB4EA378B47.avi	58.924156188964844	60.32408905029297	1
0X234F388F6AF6AC9C.avi	58.97880935668945	58.99946594238281	2
0X23646D0D797339F6.avi	60.05979919433594	58.32008361816406	1
0X237A158C025A28E5.avi	61.23707580566406	63.05998992919922	2
0X238824F40F11736F.avi	60.021060943603516	64.081787109375	2
0X23DF57D03E5E2F9B.avi	68.1021499633789	63.498680114746094	1
0X23FCF45E798060D0.avi	59.49168014526367	61.76658248901367	3
0X241E08BD87DD9251.avi	63.905426025390625	60.89098358154297	2
0X24362254069DD61B.avi	68.59397888183594	63.00514602661133	2
0X24429BE93EA20EA0.avi	61.36686706542969	64.71513366699219	2
0X2461DF4B5870DBC4.avi	27.645145416259766	29.977657318115234	1
0X246B8C7FCA4D818D.avi	55.29497528076172	53.75897216796875	2
0X24708E2D3F05391F.avi	63.20488357543945	60.834808349609375	2
0X247FC8D31B4E44B7.avi	61.90507507324219	59.65885543823242	3
0X2485A9135A333814.avi	59.21238327026367	55.988040924072266	3
0X249901C1E8BF28AA.avi	66.0281982421875	62.459999084472656	2
0X24B3D97148F6484B.avi	58.93997573852539	60.972694396972656	2
0X24C05ADF764D0216.avi	55.531227111816406	54.05668258666992	2
0X24DBD52BC75C4180.avi	56.9219970703125	62.721343994140625	2
0X250244FCEBCBC052.avi	58.075035095214844	57.23135757446289	3
0X2507255D8DC30B4E.avi	66.8120346069336	55.72084045410156	2
0X255D1BAE852D2D09.avi	63.638954162597656	58.843894958496094	2
0X25651736878239CE.avi	58.754886627197266	57.97194290161133	1
0X259CBD1FA6358DC.avi	57.9473991394043	64.48993682861328	3
0X25B0A5E678CC4D13.avi	58.8702392578125	62.000885009765625	2
0X25BD4EC399A57695.avi	81.59477996826172	68.5224609375	1
0X25C4CF4384EAA0FA.avi	65.00093078613281	63.310272216796875	2
0X25E1A2FEB38D5C1A.avi	56.537628173828125	55.67748260498047	2
0X260767549892A590.avi	30.400711059570312	39.178863525390625	1
0X26444E1ACD4FE90F.avi	57.753849029541016	59.4725456237793	1
0X2649959DDB6CA52B.avi	68.28022766113281	65.15652465820312	2
0X264B6A93D7EE624A.avi	42.8509635925293	55.828125	3
0X2676C392F6C80EBD.avi	58.14215087890625	59.37306213378906	2
0X269BDCE2A6A294AB.avi	56.22789001464844	59.61189270019531	2
0X26A12BDA55DE0DDE.avi	29.102008819580078	30.18010139465332	2
0X26CF0F0BCD885F65.avi	60.89311218261719	61.58788299560547	2
0X27250C8B6DF1D971.avi	79.70732879638672	67.48068237304688	2
0X2728207F531EE47D.avi	68.1709213256836	66.83689880371094	3
0X272A1770B9F8E6A0.avi	19.306129455566406	25.065298080444336	2
0X2753C50A8B05D7D5.avi	58.28607940673828	55.17441177368164	2
0X2754B4D0ABE17BD0.avi	25.575035095214844	31.872360229492188	2
0X2755371160DC96FC.avi	55.386287689208984	62.428340911865234	3
0X276409ED976E48CA.avi	68.60530090332031	64.1849365234375	3
0X2768CE554B3E0BED.avi	62.646305084228516	56.662559509277344	2
0X279CA7868FB35FB2.avi	56.544315338134766	55.76256561279297	2
0X27A4A5840BC00390.avi	54.824588775634766	50.333770751953125	2
0X27AD2D53372C8B2C.avi	64.3463134765625	59.06794357299805	3
0X27BBC1D9367BD3F.avi	55.892433166503906	52.14549255371094	3
0X27C871612E887EF6.avi	64.73040771484375	64.84086608886719	2
0X27E5A824236613DF.avi	50.123878479003906	46.612762451171875	2
0X27EBBB70B35C2BDF.avi	66.09044647216797	56.02049255371094	3
0X2837905EB4C648A6.avi	58.7081184387207	62.68132019042969	4
0X283EA34320D8C58B.avi	59.50681686401367	59.786766052246094	2
0X2841EE2AE1958F10.avi	58.15629959106445	61.717857360839844	2
0X2851818C006989E0.avi	66.29875183105469	58.78426742553711	3
0X28712788DD9BC1B6.avi	21.946392059326172	22.126399993896484	2
0X287940BA389ACFE8.avi	55.18852233886719	53.06565856933594	3
0X287AFCC7F6DEED83.avi	60.993858337402344	60.669795989990234	6
0X2889D8C33077C148.avi	69.14466857910156	58.44854736328125	3
0X28957333BC12D494.avi	60.075279235839844	59.01999282836914	3
0X28B8302CC1B2FCB.avi	71.928955078125	60.28770446777344	2
0X28DDDD1528582978.avi	62.05580520629883	59.964195251464844	2
0X28EDD31B54CBEBD9.avi	42.17267990112305	51.39432907104492	2
0X29044407543B4ED0.avi	14.804924964904785	26.270008087158203	1
0X292971284482F563.avi	55.947818756103516	60.048702239990234	3
0X29372D09CBD2D8D0.avi	60.52532196044922	60.29954528808594	2
0X29582FA0A66ECA89.avi	47.421875	49.42892837524414	2
0X296284667D0B48F7.avi	61.905479431152344	65.83905029296875	2
0X2973BE861413FD44.avi	57.74055099487305	57.70286178588867	3
0X299A88D5675F49D0.avi	54.88984298706055	56.33190155029297	2
0X29C990BE357DA21C.avi	66.89851379394531	60.460689544677734	2
0X29E5CE47FBC8961D.avi	60.33258819580078	61.52964401245117	3
0X29E66C557C99EC32.avi	65.51995086669922	56.64683532714844	2
0X29EA5EC080FF78D6.avi	62.80764389038086	61.14275360107422	2
0X29F98334C8C86ACF.avi	56.080291748046875	62.47829818725586	1
0X29FDE0A4498AB572.avi	29.23874855041504	26.55023765563965	3
0X2A179DC26614D64F.avi	65.0257797241211	64.57106018066406	3
0X2A777BDE3B51C189.avi	66.34635162353516	65.38674926757812	2
0X2A8DA996FB52D5CB.avi	55.32998275756836	59.05634307861328	2
0X2A928235B332DBCF.avi	56.44545364379883	46.68954086303711	2
0X2ACEC865BDA02BE4.avi	66.69046020507812	66.8053207397461	1
0X2ADEADB93D232F1F.avi	58.80821990966797	62.34129333496094	1
0X2AF780DBAFAEE9DD.avi	61.46183776855469	63.388607025146484	2
0X2AFCAC3003694C4D.avi	48.121219635009766	43.031097412109375	2
0X2B25C29EF3612FD9.avi	60.98603439331055	64.65312194824219	2
0X2B559592BBB6E421.avi	61.46028137207031	61.07207489013672	4
0X2B76F1C5F5D0466D.avi	59.29953384399414	65.91668701171875	2
0X2B7ABC059BB8090D.avi	62.07736587524414	61.086212158203125	1
0X2B81FE1EF971B25A.avi	63.85310363769531	65.34107971191406	2
0X2B867271589725B9.avi	56.68150329589844	59.81523895263672	2
0X2B9185D91BBE0E97.avi	68.9017562866211	61.96293258666992	1
0X2B974E47EADA843.avi	48.389923095703125	49.56043243408203	2
0X2BC272DCF674E2FC.avi	65.0671615600586	63.07877731323242	1
0X2BC37749440CC632.avi	28.14412498474121	35.63243865966797	2
0X2BDE03448DF23DEB.avi	59.97603225708008	60.778297424316406	2
0X2BDFE5712EFDDD47.avi	58.44900131225586	62.573856353759766	3
0X2BF66637343A27ED.avi	18.537378311157227	22.632343292236328	1
0X2C12A8B71D39E8DA.avi	43.30049133300781	48.07462692260742	2
0X2C34E713BB4D3308.avi	52.205074310302734	49.53143310546875	3
0X2C41E0CF2733C297.avi	63.761680603027344	55.352142333984375	3
0X2C45F28244AF0456.avi	63.57181167602539	65.74636840820312	2
0X2C871D22AD5EAD1A.avi	44.3177490234375	42.78657150268555	2
0X2C87657038E600E4.avi	60.993507385253906	62.99639892578125	2
0X2C90DA7EB02FCCD2.avi	57.16055679321289	60.68878173828125	2
0X2C91EA24C7C0B398.avi	70.03618621826172	66.46246337890625	2
0X2CA927607A7AB65A.avi	50.34684371948242	58.9969367980957	1
0X2CAA96B0D5EB2D62.avi	22.659433364868164	22.186744689941406	1
0X2CB0D18E525D7C37.avi	60.7134895324707	58.3702278137207	2
0X2CBCF722CBB5B80D.avi	27.115495681762695	25.816482543945312	2
0X2CC9EEC1D61BB2BF.avi	62.77619552612305	63.22132873535156	2
0X2D1062571172E8A7.avi	48.60773849487305	60.29389572143555	3
0X2D34C7C038A1E3D2.avi	60.59199142456055	57.06683349609375	3
0X2D3E3C182D1459C8.avi	74.04566955566406	64.81248474121094	1
0X2D4304FA6A09F93E.avi	23.177474975585938	40.263694763183594	7
0X2D658517E159F3F4.avi	59.832881927490234	62.032527923583984	2
0X2D66386606994937.avi	66.42052459716797	64.16302490234375	2
0X2D6CA36A674EDC8F.avi	39.88760757446289	41.6112174987793	2
0X2D8A896770271A60.avi	42.502803802490234	48.153072357177734	3
0X2D9E50E6BDB7CF9.avi	57.21293640136719	58.94140625	2
0X2DAE446A22A6038.avi	48.365360260009766	49.78932571411133	3
0X2DC355CC1C2B3876.avi	59.67457962036133	64.09617614746094	2
0X2DDA61D944C9F9C3.avi	65.04483032226562	63.606163024902344	2
0X2DEC11BFCC04AD8.avi	60.149620056152344	58.002418518066406	4
0X2DEDA110B28EFD48.avi	63.14752960205078	67.29838562011719	2
0X2DF88C27BB20C25D.avi	43.89854431152344	54.43638610839844	3
0X2E19B6DE8518F7FD.avi	55.31689453125	52.908226013183594	2
0X2E733C8B779C06B7.avi	32.34396743774414	44.29266357421875	2
0X2E77A82F2D70D940.avi	61.516456604003906	65.14384460449219	2
0X2E8342A7771D0391.avi	67.27046203613281	63.67116165161133	1
0X2EAF0F81176431E0.avi	63.23149108886719	66.80995178222656	2
0X2EB86B8EAE0A26F0.avi	59.332847595214844	63.7283935546875	3
0X2EB93A2E4548142E.avi	33.28185272216797	37.16179275512695	2
0X2ECE3ECC0BF62256.avi	63.08476257324219	58.748008728027344	2
0X2EDDFC5697535B9C.avi	61.15178680419922	54.89986038208008	3
0X2F094CEC2EEA4606.avi	53.40563201904297	50.58506393432617	3
0X2F290311A5574772.avi	60.27167892456055	57.77235412597656	2
0X2F29E8E7691D0E32.avi	63.80168914794922	59.17574691772461	3
0X2F2A34E211A5A1FE.avi	51.01427459716797	56.36575698852539	1
0X2F80BA0880335F5B.avi	70.2991714477539	63.42662811279297	5
0X2FA86741F726D47C.avi	61.26995849609375	52.23932647705078	2
0X2FAFDA5737784951.avi	28.423316955566406	33.83973693847656	2
0X2FDF24DB8EF1CE4D.avi	74.3765640258789	65.95086669921875	2
0X2FF0C9AF0BDAE066.avi	65.519287109375	60.45172882080078	2
0X2FF33D4035E666DB.avi	67.76721954345703	65.69888305664062	3
0X2FFB2D1F3A52F4AF.avi	57.76255416870117	64.22622680664062	2
0X30274DCF9BBA567F.avi	66.10294342041016	61.02936935424805	4
0X30478F96BBD1A142.avi	24.73482894897461	34.933536529541016	2
0X305C73A65134962D.avi	24.634868621826172	32.6064453125	2
0X306001BA85006E21.avi	55.14674758911133	58.84046936035156	2
0X3070B9FC19EEA1A8.avi	24.935806274414062	34.120574951171875	1
0X3077040EC90D916D.avi	46.84172439575195	46.290794372558594	2
0X309AD0F57E1C81B2.avi	60.86814880371094	62.9399299621582	3
0X30A216CE9B22EF5.avi	69.86373901367188	63.66053771972656	6
0X30C6E212959E3A90.avi	50.31789779663086	45.499664306640625	2
0X30CAEB4DADB146B.avi	54.621402740478516	59.945045471191406	2
0X30DF42C999969D67.avi	30.043306350708008	39.55534362792969	2
0X30F59532488B7385.avi	69.22633361816406	65.97590637207031	1
0X3112D11F241CFEC2.avi	52.98338317871094	59.23944091796875	1
0X312454CBA4A7D4F2.avi	48.83287811279297	56.152305603027344	2
0X3154AED0655FDFA.avi	62.33339309692383	61.36973571777344	3
0X31875024C412A9E.avi	75.57198333740234	70.35234069824219	2
0X3191F7851F57ECC5.avi	63.39623260498047	62.851192474365234	2
0X31B6E6B67B97806A.avi	40.42700958251953	57.735740661621094	2
0X31D3AE2E06F1566E.avi	50.06117248535156	57.619873046875	2
0X31FCB82628884EF3.avi	58.86753845214844	58.9886474609375	2
0X3224EE34E8450170.avi	53.62386703491211	52.638404846191406	2
0X32312BC4DF1CD8A3.avi	31.084531784057617	37.989036560058594	2
0X3237F0FD286478F9.avi	57.10976791381836	55.5397834777832	2
0X3285FE374F563092.avi	37.81100845336914	46.53067398071289	3
0X3289775294422CD9.avi	24.26634979248047	27.33003807067871	2
0X32AFF6A0BED73A67.avi	61.60788345336914	68.68941497802734	3
0X32D38BB19B226A8C.avi	60.16925811767578	60.377593994140625	2
0X33102FE7080DF430.avi	53.55028533935547	57.8174934387207	5
0X3319F092B34E5C6E.avi	59.543704986572266	59.337852478027344	2
0X331C177536F2D6A7.avi	58.32027816772461	62.2497673034668	3
0X331FA2EFD16DD71F.avi	66.35662078857422	65.47723388671875	2
0X3327607103BF5410.avi	64.40045166015625	61.99783706665039	2
0X333A6598916DD19.avi	65.82425689697266	70.46924591064453	1
0X333FD98F27A8A355.avi	45.99070358276367	53.16169738769531	2
0X334F8452094FF33E.avi	56.45126724243164	52.39693069458008	2
0X3351369E8117D69F.avi	64.8206787109375	66.19851684570312	2
0X336E68E12F89AB87.avi	58.40993881225586	61.778446197509766	2
0X33801E24EDECD5DE.avi	60.38318634033203	62.04359436035156	3
0X3395476F5A327AEC.avi	62.46281433105469	64.61196899414062	1
0X339EDBDA0782AA12.avi	61.201229095458984	63.71235656738281	2
0X33B931135755C02D.avi	62.571861267089844	64.1106185913086	3
0X33C02A3FE1E3BB60.avi	59.583038330078125	59.74444580078125	5
0X33C3D95C20A0D931.avi	45.173744201660156	47.514686584472656	1
0X33DC75C67339384A.avi	69.3514404296875	61.100616455078125	5
0X34093F356D30ECBD.avi	32.27399826049805	29.515798568725586	3
0X340D3CA7C92DC723.avi	26.174171447753906	26.282501220703125	1
0X341EC20E83B0B356.avi	59.759979248046875	63.72757339477539	3
0X342BECBDEC226B4B.avi	62.16225051879883	60.54243469238281	2
0X344A1BA4E101C1A3.avi	50.465641021728516	54.86955261230469	2
0X345D4E0B1B2EBAA1.avi	84.45235443115234	69.72083282470703	3
0X347C08CBDD9C7630.avi	65.44673919677734	65.94671630859375	1
0X3486DE177009C0A7.avi	24.842864990234375	19.4047908782959	2
0X3491A2D8671884AA.avi	59.67032241821289	59.7914924621582	2
0X349290B231655FCF.avi	42.77457046508789	32.51347732543945	1
0X34B0D3390808FB87.avi	64.19701385498047	61.53621292114258	3
0X34C28111C4C125E0.avi	55.6141471862793	58.07672882080078	2
0X34F7CF2069479824.avi	20.3576602935791	22.167789459228516	1
0X3503A92D7637451.avi	31.799760818481445	47.983253479003906	2
0X350C03638EC233F6.avi	44.8983154296875	51.09510040283203	2
0X350E5D4955052AFA.avi	19.81245231628418	20.296039581298828	2
0X3527A0143356B7F5.avi	42.09044647216797	37.32171630859375	3
0X353B18E085493A52.avi	54.79507827758789	57.046478271484375	3
0X354F4B874AED071B.avi	59.204261779785156	57.46354293823242	3
0X3562C155F79822B7.avi	54.69938278198242	60.9627685546875	2
0X3587945D9CB88758.avi	55.36408996582031	51.65753173828125	2
0X35943DCDA257FB3F.avi	55.684696197509766	59.31229782104492	3
0X35A78A31D8EC3E08.avi	43.98560333251953	37.79048156738281	4
0X35C02A1D71E0F261.avi	57.00515365600586	61.03557586669922	2
0X35D71675B11A8F12.avi	62.07952880859375	62.34205627441406	3
0X35DFFC5BC8995375.avi	62.032352447509766	61.405452728271484	3
0X36212648EAFF0B89.avi	38.545867919921875	50.930908203125	2
0X365F36B9859AED91.avi	55.753440856933594	49.798187255859375	2
0X36715FD73D74BF39.avi	36.01279067993164	57.19050216674805	2
0X367B540BD67522AF.avi	74.020751953125	64.66763305664062	2
0X3693F13626B9A3E1.avi	44.9500846862793	32.97795104980469	3
0X36C8D17C4AA7C806.avi	58.8147087097168	59.787574768066406	2
0X36CCD2D8878BA51D.avi	60.524967193603516	66.45333099365234	2
0X36DFB3273B20DF4B.avi	60.39635467529297	64.01412963867188	2
0X36E1B0D2F55F5083.avi	62.437320709228516	54.842769622802734	3
0X370587577A29EA9.avi	57.754756927490234	55.14949417114258	2
0X37671D9D80CCE804.avi	52.28337097167969	57.93923568725586	2
0X379CA9FEA4B8D934.avi	67.7916259765625	70.91653442382812	2
0X37BFEEF205E5ACA3.avi	56.5333251953125	57.61213684082031	2
0X37C22AD689BE34F.avi	64.03788757324219	66.20836639404297	3
0X37E6E6434A0C815B.avi	64.29385375976562	60.86558532714844	3
0X37FF2E02E64FDC8A.avi	67.78271484375	60.196617126464844	2
0X381864BFF92B7437.avi	67.05632019042969	63.186580657958984	3
0X381A1032716BDFE3.avi	41.234188079833984	39.113006591796875	1
0X3847FF474B4D4AEB.avi	62.99658966064453	62.8569450378418	3
0X384A037668246F4E.avi	24.434295654296875	23.02466583251953	2
0X38553A64F1845D6.avi	66.54589080810547	53.96089172363281	3
0X385C5071980C3241.avi	66.2337646484375	69.47289276123047	3
0X38638F441D35402.avi	43.31341552734375	45.196693420410156	2
0X386924A6B430342A.avi	42.023136138916016	51.44906234741211	2
0X3869ABCAB47DF8C9.avi	62.37874984741211	59.770362854003906	2
0X387F179AFBFB9768.avi	66.34063720703125	66.08343505859375	1
0X389455E41FE5B36.avi	41.69319152832031	45.760459899902344	2
0X38AF259B8CB9ED38.avi	46.482513427734375	42.602638244628906	2
0X38B128C923F9718F.avi	21.99462890625	22.438610076904297	1
0X38D61BFC461E6880.avi	47.95281982421875	53.229087829589844	2
0X38D92BC43C1543C0.avi	67.12738800048828	64.89435577392578	2
0X38E252DBA241D7A7.avi	55.495731353759766	58.18382263183594	2
0X39051FE34AF2ABF2.avi	65.22280883789062	64.25495910644531	3
0X395E507F8ECA4193.avi	60.50922775268555	64.91036987304688	2
0X398111BC19E289A6.avi	65.20563507080078	64.72164916992188	2
0X39812AAD22D1087E.avi	27.048213958740234	25.84518051147461	1
0X39B358EAE5C1A47.avi	58.137611389160156	51.754974365234375	3
0X39E3FD0C9DB2E14C.avi	49.696258544921875	51.79359436035156	1
0X39EF484992C44E9D.avi	66.31279754638672	64.10838317871094	2
0X39F7878941FCCEE3.avi	66.2236328125	63.71052932739258	1
0X3A067F55DF845A2E.avi	52.540950775146484	47.49024963378906	3
0X3A170C20A679FBB4.avi	51.21393966674805	55.19313430786133	3
0X3A24403843DE9A9F.avi	64.21707916259766	59.971923828125	3
0X3A46A45145C2FF9B.avi	58.50868225097656	54.44380569458008	3
0X3A6035ED10B83B7.avi	61.83917236328125	57.212738037109375	2
0X3A6E9277ED871C65.avi	62.64302062988281	67.17278289794922	2
0X3A76AD5CC9D50E57.avi	56.4619026184082	56.3868522644043	2
0X3A8F6D088C91167E.avi	57.471492767333984	59.61001968383789	3
0X3AB82E8B51CB82B4.avi	49.58279800415039	56.730369567871094	2
0X3B08A5A9B4068C8.avi	71.96530151367188	59.52743911743164	3
0X3B0C001E8B03BB10.avi	15.892589569091797	16.319862365722656	3
0X3B2F240FF65AE41B.avi	62.64230728149414	69.44927978515625	1
0X3B6EBD8C8C9A9567.avi	31.994823455810547	37.71783447265625	2
0X3B80677CE0873E50.avi	49.78575134277344	58.9163703918457	2
0X3BA376E0E5A67F4C.avi	45.104469299316406	46.5781364440918	3
0X3BE4253D023C725E.avi	56.06793975830078	57.55765151977539	4
0X3C18E7594F18AEB9.avi	67.98086547851562	65.03951263427734	2
0X3C207E8489AD5BAE.avi	61.90153121948242	63.250091552734375	3
0X3C3C930EC09E4FA0.avi	48.43758773803711	53.62873458862305	4
0X3C4BE41655860B16.avi	69.14554595947266	61.83216857910156	4
0X3C5A6B5C6A66C7C0.avi	59.85482406616211	54.50558090209961	2
0X3C8AE3EFC3758990.avi	35.14820861816406	32.1287841796875	3
0X3CC2AB71D7704B20.avi	22.36151885986328	25.467327117919922	2
0X3CF4BCE027237660.avi	62.81480407714844	53.58124923706055	2
0X3CF920996FE95ADD.avi	58.061004638671875	51.89418411254883	2
0X3D058CE72C565376.avi	59.87828826904297	63.135921478271484	3
0X3D07B11AAF49F722.avi	53.08587646484375	58.580997467041016	3
0X3D536804F75D24EB.avi	53.300228118896484	48.09406280517578	2
0X3D595A1C7728A00B.avi	59.47418212890625	62.98151779174805	3
0X3D8B6D455EECFE25.avi	58.74995040893555	47.83012008666992	1
0X3DD2E68A5BE7A4FE.avi	62.368629455566406	67.07034301757812	4
0X3DEBAD684DB64050.avi	58.782474517822266	59.4630126953125	2
0X3E423D83A5D8629A.avi	59.319766998291016	48.56779098510742	2
0X3E6A113EC1BA37C2.avi	65.40372467041016	61.76646423339844	2
0X3E9510ADA06F09A9.avi	48.78758239746094	42.99171829223633	3
0X3EA9C5F8DCDD2DEC.avi	57.54574966430664	57.56392288208008	3
0X3EB1A47797F16A83.avi	64.07830047607422	59.81658172607422	2
0X3EC21D2B9F1EA8CC.avi	61.32585906982422	61.060611724853516	2
0X3F0ED71A38DA9C98.avi	45.57384490966797	53.6312141418457	3
0X3F1ED852891344A2.avi	31.372390747070312	43.34019470214844	2
0X3F24B7E7AE2C282B.avi	48.39668655395508	48.708587646484375	2
0X3F2724A0E1BC2582.avi	54.90384292602539	55.3272590637207	2
0X3F3190FAC575A7AC.avi	58.203041076660156	55.88251876831055	3
0X3FB529259ACCAD46.avi	57.50010299682617	56.240478515625	2
0X3FF10F5B3ACC1D81.avi	60.141239166259766	58.280338287353516	1
0X40089B3B847361A0.avi	61.92497634887695	63.34846115112305	3
0X40253981E97848E5.avi	52.94027328491211	55.811790466308594	2
0X403F31515BED0BC2.avi	73.45537567138672	69.90048217773438	2
0X40551ED55932933D.avi	46.909637451171875	48.21816635131836	3
0X406899187CFD9A61.avi	67.9532699584961	66.22533416748047	1
0X40818EDA7A4B5FD4.avi	67.55628204345703	65.06167602539062	2
0X40859A35AFC437FA.avi	52.12099838256836	49.77865219116211	1
0X4093BA80E43ED821.avi	63.482242584228516	59.233360290527344	2
0X40BF3AC7A4247121.avi	35.27711868286133	41.18141174316406	3
0X40FD0B2BD7D3024E.avi	25.818645477294922	32.660282135009766	1
0X41130893A44122AB.avi	66.26241302490234	55.600215911865234	2
0X412697A4C6EF423E.avi	52.04901123046875	52.26715087890625	2
0X415D34188C1D556C.avi	62.688629150390625	62.73399353027344	3
0X4161CE9AEBC8547A.avi	58.545127868652344	56.0342903137207	3
0X41705247E0540BD7.avi	67.5684585571289	70.51874542236328	1
0X41744FC51A5EE79B.avi	54.97359085083008	55.437564849853516	2
0X418EBC0BB953DD1D.avi	69.19026947021484	63.77134704589844	2
0X419129FDE2B698.avi	58.253658294677734	59.084720611572266	1
0X41AC5C5FC2E3352A.avi	37.875553131103516	59.31206130981445	1
0X41BAB6D9416FBE7B.avi	58.573699951171875	59.38469314575195	2
0X41C2A106032ED4C8.avi	69.31554412841797	66.56698608398438	2
0X41D34DC8CABC6CEB.avi	58.05013656616211	60.98221206665039	3
0X41E921A2E68382C.avi	29.66765785217285	32.544681549072266	2
0X41ECEC7AAEEFD0E6.avi	57.250152587890625	51.63035202026367	1
0X41F15BF2544F66AF.avi	59.50798797607422	68.00706481933594	3
0X4225D03BC0BFD7BA.avi	67.27984619140625	69.16363525390625	1
0X429D577F56E5C4C4.avi	55.335208892822266	50.46122741699219	1
0X42A595A2F699E62C.avi	63.449790954589844	64.81185150146484	3
0X42A97568F13E2DB2.avi	59.72661590576172	60.32060623168945	1
0X42D952F5218473D0.avi	61.740840911865234	61.23748016357422	2
0X42E71F03706C0C1B.avi	59.08328628540039	64.18683624267578	2
0X42EE64F2F93A5495.avi	57.47263717651367	59.092552185058594	2
0X42FB891C8FD2AF86.avi	59.45669174194336	62.50604248046875	2
0X4365DD7E115C67FE.avi	61.36469650268555	62.82445526123047	2
0X437170B1DA64BB42.avi	59.6248893737793	58.969566345214844	2
0X43776A8E158E1D2F.avi	58.41432571411133	62.65044403076172	2
0X43DE853BD6E0C849.avi	64.35100555419922	61.3159294128418	3
0X445575CFEECB0986.avi	58.68671798706055	55.9288330078125	2
0X446E8D1FC944760C.avi	61.725494384765625	61.03257751464844	2
0X447284A7BA9F97EE.avi	60.73301696777344	62.05443572998047	2
0X44791B99E952C4B6.avi	60.88978958129883	66.78144836425781	2
0X449F4DBE528DB8E4.avi	71.01782989501953	58.159366607666016	2
0X44A22A6AC83EAAE3.avi	58.49822235107422	61.47332763671875	2
0X44AAEEDEB27D7CD8.avi	59.757781982421875	59.069461822509766	3
0X44C35F9C8D4F230B.avi	62.8146858215332	63.544307708740234	3
0X44CB4ECD6A40E9C9.avi	44.059444427490234	50.70032501220703	2
0X44F9A80B05DFC224.avi	41.211299896240234	44.53319549560547	2
0X4502CEC81747E7BD.avi	21.06781005859375	29.333553314208984	2
0X450790A4885E9762.avi	69.85792541503906	66.535888671875	2
0X451AAC4A666A91BF.avi	23.95735740661621	23.40509033203125	1
0X45357AC4B9F02268.avi	45.37136459350586	37.61273193359375	2
0X457979CC6D12EBB8.avi	54.565582275390625	57.10902404785156	2
0X457D30606BC14265.avi	55.79104232788086	56.93096923828125	2
0X458C107A05DAB733.avi	64.16922760009766	59.57147979736328	2
0X45AD580B725C799E.avi	55.095481872558594	49.73201370239258	3
0X45D7BE7523C46BB2.avi	62.18707275390625	62.3924560546875	2
0X45E3351DC2069AA3.avi	62.40602493286133	63.10533142089844	2
0X45ED7398E9C3AAEA.avi	52.702091217041016	57.86132049560547	5
0X45F6B2D62CFBDD5A.avi	58.92286682128906	56.32081604003906	2
0X460698918BEA659B.avi	60.34516143798828	60.45747756958008	3
0X460B910F3236924B.avi	39.8729133605957	43.667198181152344	2
0X46540E51EA8D3CB3.avi	50.08424377441406	42.83673095703125	2
0X465E263A2E3C4006.avi	56.62752914428711	56.07970428466797	2
0X467B7DC0FAEAAD97.avi	60.08369445800781	57.73142623901367	2
0X46A60B1F1ACEE9FF.avi	39.99893569946289	29.68195152282715	2
0X46AE1D888EB482C9.avi	59.85230255126953	62.13316345214844	2
0X46E076385E2BD694.avi	68.04657745361328	63.7691650390625	5
0X46F177DC7B92CEA6.avi	61.46220016479492	62.068424224853516	3
0X46F890593D02A068.avi	61.86309814453125	63.78717041015625	2
0X46FA0CE0A00866D0.avi	60.652618408203125	64.44226837158203	3
0X4700E4911EF3C56A.avi	60.08592987060547	62.110626220703125	3
0X471783E22BC7C7C1.avi	66.68648529052734	66.65232849121094	2
0X47241688479B3A90.avi	66.07118225097656	68.82772827148438	2
0X4724AC020BB043C4.avi	55.73508071899414	57.50303649902344	2
0X4724EF4A6021488E.avi	67.02394104003906	61.8765869140625	4
0X475268C075FF7737.avi	45.02189636230469	52.01687240600586	2
0X47652348BF1687F2.avi	57.05548858642578	60.77728271484375	3
0X476B330DE1073521.avi	63.8004035949707	59.39093780517578	2
0X47902A34F32E05B8.avi	61.27723693847656	55.322914123535156	2
0X47C3A2C6F7337211.avi	56.384178161621094	46.263771057128906	2
0X47C5BD5581B2636.avi	67.86954498291016	62.61030197143555	3
0X47DBEA2F11240016.avi	56.6845703125	57.26271438598633	1
0X47F00D882D730416.avi	55.556610107421875	59.33327102661133	2
0X4816823BCF1EDFC6.avi	57.336761474609375	50.92394256591797	2
0X48905E6FBAB24E3E.avi	40.01247787475586	37.977813720703125	2
0X4891812FCC8C95E2.avi	62.99117660522461	66.3103256225586	2
0X48AB3B6BB64769CF.avi	60.09185028076172	65.99962615966797	2
0X48C35748D6FE9BD.avi	62.005001068115234	58.40711975097656	2
0X48C5E7FC78E0B3C3.avi	61.10253143310547	57.05674362182617	4
0X48FB28BF9BD812DE.avi	57.104183197021484	58.578617095947266	3
0X490155F11EF9C102.avi	20.807689666748047	21.14811134338379	2
0X4917A8741F962DC4.avi	49.88444519042969	53.638362884521484	3
0X4918DDB4B3AE8FC7.avi	40.23685073852539	50.38003158569336	3
0X49215CF6782C83B3.avi	58.26259231567383	59.28195571899414	2
0X4937270C8599D8E3.avi	63.854225158691406	64.8292236328125	3
0X493E34208D40DBB5.avi	37.08491134643555	49.02278137207031	2
0X4941EC81FA24A165.avi	70.642822265625	68.3746337890625	3
0X497E354B515F4FE.avi	31.42119789123535	29.832468032836914	2
0X499747D399335BDA.avi	56.79680633544922	66.09757995605469	1
0X49B7A10D057F78CC.avi	68.78993225097656	69.730712890625	2
0X49BF970124381C81.avi	63.18534469604492	63.3631477355957	3
0X49EDDBE4F26EB4E9.avi	72.44404602050781	68.45893096923828	3
0X4A0C7C0FE8253F6E.avi	52.778621673583984	54.07044982910156	2
0X4A2D1333CC39F29B.avi	65.95777130126953	60.720821380615234	3
0X4A3198A53976E7B3.avi	50.35957717895508	50.468963623046875	2
0X4A49AE73D48ED549.avi	34.904850006103516	48.7640495300293	1
0X4A4BAD2CF6E771EF.avi	62.731319427490234	65.72725677490234	3
0X4A7A08B4859C2466.avi	26.677505493164062	32.51610565185547	2
0X4AAB72A545D59B3C.avi	64.30054473876953	57.89991760253906	4
0X4AE4981D62FD4A2F.avi	64.33049011230469	62.7452392578125	3
0X4AE79DABBD8D1F6D.avi	59.71751403808594	62.13931655883789	2
0X4B071CB75AAF67A7.avi	55.07596206665039	48.505699157714844	2
0X4B1424E2649E16B1.avi	56.75300598144531	64.72242736816406	1
0X4B1E3D75434F6785.avi	60.81684494018555	62.98527526855469	2
0X4B2690203CB2F7BB.avi	59.84798812866211	56.79754638671875	2
0X4B41FE94F65ED4FC.avi	60.456153869628906	62.56617736816406	2
0X4B5F467657C70230.avi	66.10225677490234	62.32782745361328	4
0X4B8CD0B98CEB8EAB.avi	59.504146575927734	61.549686431884766	4
0X4BA9D17E8AB2AF4E.avi	64.5279541015625	64.3831787109375	2
0X4BFD23141A6091C5.avi	49.531272888183594	63.010963439941406	1
0X4BFE78C4BEC7AA93.avi	55.32345199584961	56.61008834838867	3
0X4C03A878AB261E5.avi	62.11337661743164	65.06787109375	2
0X4C28BDBE546E6B12.avi	37.976295471191406	37.45903015136719	3
0X4C371F553F658F4A.avi	53.8779411315918	45.14606857299805	2
0X4C3D1288ECBB8117.avi	60.424346923828125	62.335784912109375	2
0X4C4591D9CB3DDDE8.avi	63.67884063720703	59.22898483276367	2
0X4C5B58DD6DEE9F41.avi	53.13175964355469	57.87372589111328	2
0X4C81F018685C5333.avi	44.006561279296875	52.41913604736328	1
0X4CDEDC3CA72436A1.avi	61.47651290893555	60.547969818115234	3
0X4CE72E5392DFF72E.avi	39.94520568847656	47.4642448425293	2
0X4CF43EB60D67F4FA.avi	58.12467575073242	62.379234313964844	1
0X4D1FA00A1C115E77.avi	35.15984344482422	43.82869338989258	2
0X4D7581C48FA515A6.avi	63.95172119140625	64.02357482910156	3
0X4D7A36B4D79C91BE.avi	50.005958557128906	48.708099365234375	1
0X4D99A73E71A323B8.avi	66.50931549072266	57.078575134277344	2
0X4D9BF9D205C0FB63.avi	63.80122756958008	59.8585319519043	3
0X4DAF2BC7AD5242BF.avi	59.08937072753906	59.001644134521484	2
0X4DC2A9679CFE55D6.avi	34.678497314453125	40.63671875	3
0X4DC501859B8AD03A.avi	61.477481842041016	55.519615173339844	2
0X4DCB44704D75BCB4.avi	52.7037467956543	51.88362121582031	3
0X4E0BC2C036E928B1.avi	55.25093078613281	55.196868896484375	2
0X4E10843EF877019F.avi	58.529876708984375	56.42552185058594	2
0X4E1CF95FB15B1B41.avi	71.45886993408203	64.79168701171875	2
0X4E2793B64C6E1697.avi	64.82920837402344	65.89856719970703	2
0X4E38E030A745C3A7.avi	67.07279968261719	59.665611267089844	2
0X4E5A25A73BE58A0.avi	57.37694549560547	61.859954833984375	2
0X4E5E3D56B330AAF7.avi	61.888832092285156	58.6590576171875	2
0X4E6CD95441F3C2D4.avi	49.59286880493164	55.57040786743164	2
0X4E8DE76280B1445B.avi	59.94901657104492	59.85240173339844	2
0X4E9496513479C330.avi	33.78883361816406	37.67168426513672	2
0X4E9F08061D109568.avi	70.27608489990234	68.81393432617188	1
0X4ECECBC46D4ACCB7.avi	55.401668548583984	62.981510162353516	1
0X4EF738B9EC34D664.avi	26.5252685546875	34.543190002441406	2
0X4EF859DB4F6D52D4.avi	54.605831146240234	58.35966491699219	2
0X4EFB94EA8F9FC7C2.avi	17.7091121673584	42.724098205566406	2
0X4F1634C33E5A0522.avi	59.06355667114258	64.88002014160156	2
0X4F38559E6842E6B9.avi	62.512603759765625	65.1758804321289	3
0X4F47E30FDD6BE447.avi	38.28194046020508	44.306121826171875	3
0X4F6EAF6EA9D0D4AA.avi	62.54426956176758	64.29827880859375	2
0X4F89846030713617.avi	50.79293441772461	53.447113037109375	3
0X4F963A8803EE27E1.avi	59.22675704956055	60.00350570678711	2
0X4F96D302CB820C76.avi	66.3106689453125	68.25726318359375	3
0X4F9A4229C54DA391.avi	65.68064880371094	63.410919189453125	2
0X4FAB297B6620A2AB.avi	59.672119140625	62.19097137451172	2
0X4FACABF5BA7D337.avi	56.52494812011719	60.854522705078125	3
0X500FC4E8716B0A8F.avi	46.766109466552734	41.26150131225586	2
0X50123D34D2500DE7.avi	44.320316314697266	50.13795471191406	2
0X5042C6AB36212224.avi	38.357723236083984	47.45265197753906	2
0X5077E67FD3C011C.avi	55.68854522705078	54.43854904174805	2
0X507C7C082EA6B68F.avi	56.201881408691406	58.64598083496094	3
0X50AA85E1108DD28D.avi	63.95259094238281	62.37113571166992	3
0X50AF86577B0E0C0.avi	23.280630111694336	31.62603759765625	1
0X50E1A609EDB71DDE.avi	50.09638214111328	47.474998474121094	2
0X510FF9F679F312C2.avi	58.03580856323242	61.64990997314453	2
0X511D25AE9C39685C.avi	61.0125732421875	60.555931091308594	2
0X512A75F626846DD1.avi	68.89694213867188	64.51029968261719	2
0X5135B2283BB69AF3.avi	52.09861755371094	47.49986267089844	2
0X51472543858384F2.avi	52.906471252441406	56.51799774169922	2
0X514AE6D7248D0A2A.avi	59.81845474243164	59.74702835083008	3
0X5175AED2558B83E6.avi	65.17008972167969	57.39320755004883	3
0X517B9EA7B3FBEE17.avi	52.02170181274414	60.057044982910156	2
0X518BC58DF231D061.avi	11.346684455871582	15.762007713317871	1
0X51C9BBFB660CF100.avi	62.96186828613281	60.51188659667969	2
0X51D66652BDB24941.avi	26.6270694732666	23.3465518951416	2
0X51D8A66B24FD69CA.avi	54.25797653198242	59.19293975830078	1
0X5216E8EAC6638EC5.avi	27.702587127685547	36.17469787597656	3
0X5226FB3272760299.avi	59.26563262939453	60.02290725708008	2
0X52297761808D2976.avi	45.824310302734375	51.76108932495117	3
0X5233D810FA8D90D0.avi	62.624427795410156	63.828407287597656	2
0X5235A82128C7DA89.avi	50.832420349121094	45.73102951049805	2
0X523FA0DDFF2B86ED.avi	40.663177490234375	40.630653381347656	2
0X5251B40D3A1CD1D6.avi	62.720882415771484	58.815635681152344	2
0X52D27E1752D12960.avi	50.6927490234375	59.64120864868164	3
0X52E865A8C311F559.avi	49.248191833496094	54.19566345214844	3
0X52F3BB17DC1CC0EA.avi	65.1940689086914	62.140480041503906	2
0X52F78B094464709B.avi	63.76398468017578	68.07633972167969	2
0X53434964FF756E9A.avi	65.20899200439453	60.108863830566406	2
0X53491FA3CDC950C1.avi	57.28218078613281	56.26048278808594	2
0X535C51E9C2EE35F1.avi	64.34561157226562	61.03083801269531	3
0X539386FD2B2033D5.avi	55.07518768310547	45.22451400756836	3
0X53BD50EB0C43D30D.avi	62.49944305419922	58.56653594970703	2
0X53C84BFA9447BEE8.avi	64.9679946899414	67.21150207519531	2
0X53CE02247441397F.avi	62.24222946166992	61.05119323730469	2
0X5406E97A85CAEB10.avi	64.71305084228516	60.121376037597656	2
0X5407651AF7E19AD1.avi	39.58950424194336	42.856361389160156	2
0X541432A2F24BA7A4.avi	64.09659576416016	63.726837158203125	3
0X5418A371914B3AAD.avi	56.81520462036133	61.21826171875	2
0X543FF08F5AEED836.avi	60.45867919921875	63.77536392211914	1
0X5440A5C9A8CACA49.avi	48.86035919189453	57.4454231262207	1
0X545AE8E42396264B.avi	60.75617980957031	60.50345230102539	2
0X547BE4F7E93BBD8E.avi	64.73335266113281	63.20503616333008	3
0X5488B4989668C529.avi	66.78946685791016	64.1094970703125	2
0X54CB2267CB8CEBBB.avi	51.84130096435547	57.880802154541016	1
0X54EA74B9F2F612A3.avi	61.31660842895508	67.4032974243164	3
0X54FBE65372BC873.avi	57.66536331176758	42.38215255737305	3
0X552D2BEC02396DD4.avi	56.4023551940918	59.13493728637695	3
0X55324702AE57AF6D.avi	59.56684112548828	65.59242248535156	2
0X5537710165616E3F.avi	53.344478607177734	48.647727966308594	2
0X554AC1E23B17F678.avi	57.76310729980469	58.60102081298828	2
0X5572F384EF9DD9FC.avi	69.07731628417969	59.4473876953125	3
0X558BBB9DC59ABE58.avi	46.85501480102539	47.6916389465332	1
0X559CBA3607FC7673.avi	66.43856048583984	64.20304107666016	2
0X55AE4F5E25A9609F.avi	67.49907684326172	64.73320007324219	2
0X55BE2D4BC726F7B7.avi	66.91033935546875	64.21244812011719	2
0X55D3F7134FE08939.avi	71.01558685302734	67.54640197753906	1
0X55D97A446839D999.avi	57.902687072753906	62.67360305786133	1
0X560AC3ED5C9AA949.avi	36.3157844543457	35.086212158203125	3
0X562D7CFA5BAE1A69.avi	56.75870132446289	57.355369567871094	2
0X56497E5A81DB483A.avi	56.796077728271484	61.914791107177734	3
0X564B7112D21AC297.avi	39.419734954833984	32.759254455566406	2
0X5681A0EC29CEDAFB.avi	58.51693344116211	57.860252380371094	2
0X569C32CA446F75CB.avi	61.937747955322266	65.7890853881836	3
0X56B7729C43515690.avi	57.7598991394043	62.83662796020508	3
0X56FD0409BFA202DF.avi	53.65312957763672	43.69075393676758	3
0X572AEF5D9FB71D5E.avi	65.50720977783203	62.67307662963867	2
0X5746FD1045390A93.avi	63.39375686645508	68.37010955810547	1
0X574915FE8F47DA9D.avi	22.494441986083984	23.180252075195312	1
0X575A1E4C8C441849.avi	36.069679260253906	46.18975067138672	2
0X57614735C29E7850.avi	68.64234924316406	64.94457244873047	1
0X57638EDBA6862410.avi	59.872772216796875	55.76799774169922	2
0X578A64C447B18198.avi	30.694089889526367	27.68081283569336	1
0X57B3CE32DFE7E331.avi	47.125972747802734	42.67338943481445	5
0X580C785A54010D31.avi	58.705604553222656	54.64058303833008	3
0X5862D7393B1702A1.avi	60.568275451660156	62.14736557006836	3
0X58871E2E411DF847.avi	59.64811325073242	55.98040008544922	2
0X588FDBBA1B4732A1.avi	43.00210189819336	50.00847625732422	2
0X589E6E8F092EF3D2.avi	71.92201232910156	67.21973419189453	2
0X58E0C4426D076B8B.avi	59.09140396118164	55.615966796875	2
0X58E9941E544B4437.avi	63.07356262207031	60.32945251464844	2
0X58EA44DD398ACEDF.avi	26.527725219726562	34.37568664550781	2
0X58EBB19DD908A04.avi	62.649410247802734	64.12120056152344	2
0X5906DC737114DBF1.avi	55.087894439697266	53.34956359863281	2
0X5932549C293D414.avi	61.55696487426758	60.61725997924805	2
0X5934A7755DBA992F.avi	57.54182815551758	63.1048469543457	3
0X593E7BA6491DC8CC.avi	56.1855354309082	62.1334114074707	1
0X595ECA5F232566EE.avi	44.61259078979492	53.47788619995117	2
0X59671F285804943A.avi	58.146602630615234	56.763572692871094	2
0X599C81E46591FA88.avi	58.92618179321289	62.22211456298828	2
0X59BB0313F22D6C09.avi	52.3010368347168	56.64754867553711	1
0X5A043A25D7DE2119.avi	57.777442932128906	61.40219497680664	3
0X5A36F3D64B1C022E.avi	60.6136360168457	56.34954833984375	2
0X5A887EDA76C326E9.avi	39.22268295288086	41.78546905517578	2
0X5A8D9673920F03FE.avi	26.654748916625977	43.27731704711914	1
0X5AA07A9EDFA136A4.avi	65.64888000488281	63.98529052734375	2
0X5AA42E877A34343C.avi	62.0750732421875	61.45500183105469	3
0X5AB4C1E0766C1301.avi	51.64833450317383	59.26190185546875	1
0X5AC51281F3F82853.avi	61.475257873535156	61.55564880371094	2
0X5AE597D0E98182FD.avi	59.7493896484375	61.800804138183594	2
0X5AF5F4D6A5009696.avi	39.91725540161133	52.93516540527344	2
0X5B11C88A9BEA16A1.avi	66.01716613769531	64.90560150146484	2
0X5B437B04F1B9248F.avi	68.30621337890625	57.739383697509766	3
0X5B597AB91860C164.avi	65.86956024169922	64.58777618408203	2
0X5B8C506AC0A3CB4B.avi	60.55545425415039	58.898963928222656	5
0X5B9C0EEB93E0BE10.avi	65.25199890136719	62.37010192871094	3
0X5BA0316D390284D6.avi	65.2632064819336	60.4468879699707	1
0X5BA6C5333369EBF9.avi	63.079952239990234	66.5281753540039	1
0X5BCD54C82F8D582D.avi	55.53066635131836	51.011680603027344	2
0X5BE1EB81D547BB00.avi	59.451866149902344	59.20749282836914	3
0X5BE6B8A080E4AAF3.avi	64.56877899169922	65.4420394897461	3
0X5BFC2EC0D445EA65.avi	28.143234252929688	30.30451202392578	1
0X5C04297CE92F9474.avi	15.567902565002441	24.889934539794922	1
0X5C05336F5F0ABF6F.avi	55.022640228271484	64.66985321044922	2
0X5C0BCAA2FB4FF1B4.avi	37.43083572387695	45.03790283203125	2
0X5C36C47474E66354.avi	58.57023239135742	63.94404220581055	1
0X5C3E19EC804AB89A.avi	63.48109436035156	63.27728271484375	2
0X5C41AF3F25757D5B.avi	63.57681655883789	58.81930160522461	1
0X5C48A57102118A57.avi	64.39715576171875	65.13459014892578	1
0X5C732BCF53162A65.avi	60.32460403442383	56.2867317199707	2
0X5C82DDEEA7B83F66.avi	59.06195068359375	54.15382766723633	3
0X5CA9EC597BD1151A.avi	63.396366119384766	62.82999801635742	2
0X5CB575476EC80F28.avi	56.64944076538086	51.115478515625	2
0X5CC9462160833E16.avi	65.16265869140625	62.51946258544922	4
0X5CEFEEEA65D39669.avi	52.851932525634766	63.13356018066406	2
0X5D0DFD26F454D74C.avi	62.06651306152344	63.741859436035156	2
0X5D15F6BD0B9D5CE2.avi	62.31394577026367	59.20817565917969	2
0X5D7DED9EE53AFE49.avi	57.22138977050781	52.66212844848633	4
0X5D96B22626F0D2AA.avi	60.21847152709961	58.583988189697266	4
0X5DAB9FDE7CC700DE.avi	32.46933364868164	27.000362396240234	1
0X5DB7742B2778FD6B.avi	58.143856048583984	63.292240142822266	3
0X5DCD1D381ED8E90A.avi	62.924285888671875	62.72090530395508	3
0X5DDDBEF2B4D91CD.avi	67.35924530029297	64.4645767211914	3
0X5DDE9E68BB099303.avi	55.08548355102539	53.35913848876953	1
0X5DFC0C66C150F577.avi	52.86581802368164	50.287261962890625	2
0X5E225B4AE218833F.avi	34.52717590332031	43.68092346191406	1
0X5E64AA2424074480.avi	55.00104522705078	61.55503845214844	1
0X5E76ADAC714DF9D7.avi	63.0443115234375	63.82631301879883	2
0X5E857A59AF8D3FC7.avi	54.27915954589844	52.90907287597656	3
0X5E98971829C12431.avi	61.003353118896484	58.03074645996094	2
0X5EB091B7ACE3715E.avi	28.603248596191406	40.79370880126953	2
0X5EB2063FDB36FFEA.avi	59.114688873291016	57.514564514160156	2
0X5ECD55B830580E47.avi	71.01350402832031	69.79875183105469	2
0X5EDF35043B9394FB.avi	59.008174896240234	57.98982620239258	1
0X5EE96AA34060E43F.avi	22.249528884887695	28.41684913635254	3
0X5F0602402478B90A.avi	45.306480407714844	46.24189376831055	3
0X5F3D04F591FED07C.avi	57.72782897949219	56.07679748535156	2
0X5F40FC2C2367EA92.avi	59.152671813964844	56.19447326660156	1
0X5F4167C2888CCA6E.avi	48.62834548950195	51.79411315917969	2
0X5F5C118F20590038.avi	65.13313293457031	63.79651641845703	4
0X5F6F8D308353F7CE.avi	48.98869705200195	55.2772102355957	3
0X5F82B5955E52718.avi	49.723934173583984	54.37428665161133	7
0X5F9248C06FAC691F.avi	50.18485641479492	57.26826095581055	1
0X5FA0D09981EB84F1.avi	56.19298553466797	62.12275695800781	2
0X5FAFD4377E381228.avi	66.24287414550781	65.83209991455078	1
0X5FB52EE24AD4E07C.avi	19.268077850341797	22.895788192749023	2
0X5FBE580FA447E32F.avi	64.86132049560547	65.42404174804688	3
0X5FD48AFE4017BCC.avi	61.405601501464844	60.26472854614258	3
0X5FE2CC293BF88CCD.avi	39.80532455444336	46.63892364501953	7
0X5FF1487741A82553.avi	69.62793731689453	61.037540435791016	1
0X5FF75E97ECDC71E8.avi	58.70835876464844	63.9036750793457	2
0X5FF8D238E3A43BA9.avi	17.864402770996094	20.578166961669922	2
0X600FA3ECBB488EAC.avi	59.747562408447266	60.30430603027344	2
0X6022F9F42D2E8E06.avi	68.43890380859375	62.793636322021484	3
0X602B5FA15C1B1391.avi	55.164215087890625	57.376495361328125	4
0X60361B7F301DEBB7.avi	68.2885971069336	59.68486785888672	2
0X6043DEDF42873A99.avi	59.41335678100586	62.334651947021484	1
0X604740AA1AC8E769.avi	58.073570251464844	59.85584259033203	4
0X605383A20B7C658F.avi	54.472572326660156	56.15299606323242	3
0X60758344D1A615C7.avi	56.1925163269043	60.44219207763672	2
0X608CDE34163C8C6E.avi	49.690250396728516	56.035430908203125	3
0X608ED3201BB2F9A.avi	52.996543884277344	56.567447662353516	2
0X60A3D09BF576C9E0.avi	60.400386810302734	59.62831115722656	2
0X60AC03ACF886B39.avi	60.08187484741211	65.64165496826172	3
0X60DA39A95735153C.avi	39.6751594543457	40.94903564453125	3
0X60FA846306768D7A.avi	60.44459533691406	63.360137939453125	2
0X612D302A7898B7B.avi	61.91625213623047	63.1489143371582	3
0X613E15ACF68A8CD4.avi	69.23324584960938	70.44205474853516	1
0X614B3F106CA8115E.avi	63.15372085571289	63.0708122253418	2
0X61606A54D357AD12.avi	62.37084197998047	62.845985412597656	2
0X617DAA674148287E.avi	67.94461822509766	61.415767669677734	3
0X61848F995A02B06C.avi	60.43790054321289	57.60184860229492	3
0X619010C76D709BCF.avi	62.758785247802734	64.80191802978516	3
0X61BB4CE860D8FF7C.avi	54.592689514160156	60.624755859375	3
0X61E16B47E6FD8A4C.avi	57.91302490234375	62.11903381347656	2
0X61E568C03C41267A.avi	55.479408264160156	47.91707229614258	2
0X6200509F3CB51BF4.avi	42.00382614135742	45.66793441772461	1
0X620373BE146E6C3B.avi	38.52893829345703	46.30644989013672	2
0X6229CB36DB9F05A5.avi	67.63150787353516	62.47730255126953	1
0X62431BB9CF3A33EE.avi	56.428497314453125	41.768821716308594	2
0X6244974E7C452D0.avi	45.765689849853516	41.542694091796875	2
0X624AF19C96CC325F.avi	61.4964485168457	57.034305572509766	3
0X6275BB18E7A8D320.avi	56.53959655761719	59.998138427734375	2
0X628BD140F1FC1557.avi	59.91780090332031	60.59457778930664	3
0X628E52E0848610F5.avi	55.437931060791016	58.601322174072266	3
0X6290DAA1DBA189F9.avi	43.2929801940918	47.21409225463867	3
0X62A25E56B1AEE78B.avi	63.075904846191406	63.95128631591797	4
0X62ABD820E0F2FBD0.avi	58.74888610839844	66.4510498046875	2
0X62B37D47688D7F3C.avi	30.942659378051758	32.87570571899414	3
0X62D0E438B69C344A.avi	63.655330657958984	60.953369140625	3
0X62F8023D8467B4D5.avi	48.90336227416992	51.36465072631836	1
0X63065D5C24C3DE6D.avi	58.354679107666016	57.214447021484375	2
0X6311A3EA62D07100.avi	69.18587493896484	68.65188598632812	3
0X6326541E9E879019.avi	29.74007797241211	31.846742630004883	2
0X633E0E424144D38F.avi	59.940494537353516	58.96562194824219	2
0X636B7F7511BA829B.avi	59.35127258300781	54.72804641723633	3
0X63800FF8C04208F7.avi	63.828731536865234	66.8060302734375	2
0X63A2FB5EC2E1389E.avi	61.53351593017578	62.56877517700195	1
0X63EFA5F7FFFB0014.avi	48.38429260253906	55.19027328491211	2
0X6406F656D85D613.avi	46.58626937866211	39.768924713134766	3
0X641187BA5EAA4331.avi	57.30581283569336	58.07853698730469	2
0X6440E65AC7ED5668.avi	68.37911987304688	65.83979034423828	1
0X645F2FD9B7EB9211.avi	68.26599884033203	66.24877166748047	3
0X647499F6DA710D4F.avi	56.92692565917969	58.00950622558594	2
0X6479BEFEFDB47B80.avi	56.924415588378906	54.85742950439453	2
0X64B2B77B0C551FE4.avi	46.07633590698242	52.30939483642578	2
0X650C78FAA0312711.avi	62.29831314086914	64.70907592773438	2
0X65115C498B497C14.avi	55.696685791015625	58.06501770019531	3
0X653C793B3F2B3510.avi	48.46086883544922	50.75975036621094	2
0X654CBBC325689148.avi	65.43362426757812	62.450374603271484	3
0X656705047098A5FC.avi	67.95741271972656	66.28133392333984	1
0X658AC1BA93532526.avi	62.81344223022461	60.39802932739258	3
0X65A4CFF0CDED342B.avi	62.91832733154297	61.806583404541016	3
0X65AFBE7F72F33F56.avi	66.94017791748047	63.94975662231445	3
0X65B23F659EFEE4B5.avi	60.99300003051758	56.942745208740234	6
0X65C488B49774AE48.avi	60.09516906738281	59.92128372192383	3
0X660104EE65A0D28E.avi	54.92765426635742	56.06816101074219	2
0X66050153ED5E08EA.avi	64.66588592529297	57.13768768310547	2
0X6610FEE0E4DB11B5.avi	67.42790222167969	63.897579193115234	2
0X662EF84E75806C27.avi	32.094688415527344	32.05466079711914	1
0X669B1F6BD601634.avi	61.926124572753906	61.04254150390625	2
0X66C173C78E8F6EDF.avi	65.9508285522461	55.44630432128906	2
0X66C8EAE88FFB77EE.avi	40.079219818115234	52.56571960449219	3
0X66E92E721D27BF17.avi	54.76790237426758	62.26789474487305	2
0X66F67400B4224304.avi	45.048179626464844	47.79719924926758	3
0X6703FCFAD2E7CBCA.avi	54.5286750793457	48.65970993041992	1
0X6710BA6184204672.avi	46.60050964355469	54.191429138183594	2
0X6720DAE21174550.avi	64.92460632324219	66.94464874267578	3
0X67258AC1999CA388.avi	65.0607681274414	63.48292541503906	3
0X6728170DD8443536.avi	51.47455596923828	56.877113342285156	2
0X6732D6F83932DACA.avi	47.032588958740234	37.41767883300781	3
0X674BD01159859802.avi	68.82205200195312	62.15589141845703	2
0X674D11613887E038.avi	64.92942810058594	68.69178009033203	2
0X6767F4359E20EE24.avi	23.809005737304688	21.390182495117188	8
0X67753ECB554BC154.avi	56.575199127197266	54.83530044555664	2
0X678B0D95D2EF1F37.avi	34.8423957824707	42.196712493896484	1
0X67E8F2D130F1A55.avi	45.258705139160156	46.849700927734375	2
0X67F0850A73E98169.avi	70.34044647216797	68.72222137451172	2
0X67F418EFEAF112A.avi	67.03055572509766	62.9713249206543	1
0X67FC799EC72F1852.avi	61.480133056640625	64.76006317138672	2
0X68162D95EAB2AB4E.avi	64.8076171875	60.810794830322266	3
0X681A95D85C2D17EC.avi	33.673927307128906	25.092416763305664	2
0X684A3BC616D3740C.avi	48.210933685302734	40.72876739501953	2
0X68521E9A7A5E6C26.avi	60.439292907714844	62.19856262207031	3
0X685A4B045C95B72A.avi	56.99601364135742	54.96152114868164	1
0X6867156FCD59C7DD.avi	70.52032470703125	66.34790802001953	2
0X686D8CAEF6113D71.avi	60.727813720703125	62.123348236083984	3
0X686F756A1F380DAC.avi	63.22728729248047	63.32941818237305	1
0X6878753F91B0C449.avi	62.278282165527344	60.66633224487305	3
0X687A5BC36E15FA4F.avi	71.07154846191406	65.45240020751953	3
0X687F32820865345D.avi	63.97510528564453	61.28496170043945	3
0X68B3B1926A16337D.avi	63.500972747802734	67.30296325683594	1
0X68EBF6C87CD14F34.avi	62.001922607421875	59.168678283691406	2
0X68F5FD987AB1DE31.avi	30.447763442993164	37.475765228271484	2
0X694033179511A13E.avi	51.03020477294922	47.76096725463867	2
0X69447E46FEDD2A3F.avi	61.5032844543457	44.65141296386719	1
0X6985788FAE5F8039.avi	62.26788330078125	67.99066162109375	2
0X698CD6F727626E9.avi	51.31692123413086	55.087547302246094	2
0X69B8866270E7BC77.avi	56.286293029785156	57.238948822021484	2
0X69C213A7E1B58743.avi	65.3584976196289	64.36434173583984	2
0X69CAB2A980A78FCB.avi	53.13374328613281	54.52663803100586	1
0X69EA4A8D900C9F7.avi	59.3411750793457	60.31092834472656	3
0X69FF17A94F18585A.avi	54.52140808105469	56.89849090576172	2
0X6A0E0C2096A56020.avi	63.49409484863281	60.22625732421875	2
0X6A11E31F14ADFDEE.avi	48.25991439819336	44.88195037841797	2
0X6A2B51F5E42AAFF1.avi	62.94265365600586	58.3597526550293	2
0X6A45FBB2F8991E0E.avi	46.69184875488281	56.3972282409668	3
0X6A59ABB6D7C8F0BA.avi	51.84151077270508	44.49238967895508	3
0X6A672DABBE9F8660.avi	63.27906036376953	63.076473236083984	2
0X6A815B26E4D6AFC3.avi	60.43876647949219	59.59449768066406	2
0X6AA21353DB219B2E.avi	60.39472579956055	56.63376998901367	2
0X6AB214EB6B92DC02.avi	57.258262634277344	54.69451141357422	2
0X6AB2CF56234A13CC.avi	60.2956657409668	61.182525634765625	2
0X6AC075B8CAE1D6EF.avi	61.5928840637207	58.072662353515625	3
0X6AC5A4C46C17EDC0.avi	65.22643280029297	63.66453170776367	3
0X6ACAC4D295EF82BF.avi	33.40052795410156	43.017452239990234	3
0X6B0A6A101C2DA474.avi	46.99700927734375	48.10702896118164	3
0X6B11525181625135.avi	61.67324447631836	65.38896179199219	2
0X6B2DF895741FC467.avi	52.277931213378906	50.427772521972656	2
0X6B38A2D99D5A9A86.avi	67.35511779785156	65.70072174072266	3
0X6B462232B332BB81.avi	64.67588806152344	66.58075714111328	3
0X6B5A0E853A0A1C2F.avi	58.20257568359375	57.655635833740234	3
0X6B65849509F23240.avi	55.437957763671875	57.72004318237305	4
0X6B7033724FFD6F8F.avi	50.79069900512695	59.86482238769531	4
0X6B8CAD148A81CBB1.avi	59.08297348022461	59.17539978027344	2
0X6BA7CB2E44532208.avi	54.74541091918945	56.47169494628906	2
0X6BAE7A563B2DD386.avi	60.1401481628418	59.70063400268555	2
0X6BC02B386AAEC4CF.avi	57.7887077331543	59.42460250854492	2
0X6BE1E54E59745D35.avi	58.715396881103516	58.670677185058594	2
0X6BE62DA9E887AC67.avi	50.690086364746094	49.050941467285156	2
0X6C56FD0ECEF3C539.avi	57.136207580566406	60.522743225097656	7
0X6C5E836554770576.avi	47.8259162902832	56.06292724609375	2
0X6C6FE0CFFBEAD9C0.avi	52.28740310668945	47.09388732910156	2
0X6C8F08AB5C918755.avi	63.855831146240234	63.385398864746094	2
0X6CB652160FFC36B7.avi	45.541656494140625	43.065940856933594	2
0X6CCFED529BAD08F8.avi	57.61981964111328	57.20834732055664	2
0X6D0D293319783A87.avi	68.72606658935547	67.55538940429688	2
0X6D1D29802905D6E0.avi	45.44291687011719	48.298606872558594	1
0X6D218D2DC031979F.avi	61.65797805786133	61.14582443237305	3
0X6D4A0B79F875979F.avi	65.88066864013672	65.28621673583984	4
0X6D4A77DC8CD88E9A.avi	29.396425247192383	20.715557098388672	1
0X6D4AE6195D85472B.avi	37.3874397277832	33.509178161621094	2
0X6D55B39BC5165D15.avi	61.90361785888672	49.99604797363281	3
0X6D600D764AD2D7A9.avi	40.93241882324219	28.514698028564453	2
0X6D78CCCD9680F137.avi	66.8022689819336	68.9830322265625	4
0X6D9723FC15CFEE85.avi	34.69758987426758	38.66718292236328	2
0X6DA6FDFFA83994BB.avi	60.746238708496094	61.182804107666016	3
0X6DDD5B0B4132C787.avi	50.251991271972656	45.32444381713867	3
0X6DFE8F195ACC3BA4.avi	30.101486206054688	21.01150894165039	3
0X6E212B8A73CA04DD.avi	56.22235870361328	60.22126007080078	2
0X6E27B3EF3A104896.avi	45.32638931274414	55.88482666015625	2
0X6E3FBD73AE2685F.avi	55.199058532714844	59.5084342956543	2
0X6E4159BB40A86E64.avi	65.30582427978516	63.221187591552734	3
0X6E46A32DFF7E9E62.avi	70.24170684814453	63.47322082519531	2
0X6E57B3FDE0D9C92.avi	33.13871765136719	47.493812561035156	2
0X6E5CF1D1178DF20B.avi	67.59270477294922	61.5870361328125	2
0X6E6B700BBFFFD2D6.avi	64.54306030273438	59.54263687133789	3
0X6EBCC08A401F9B5B.avi	59.495967864990234	42.715797424316406	2
0X6EEC24E41B261C6F.avi	58.555965423583984	63.13684844970703	2
0X6EEDB606DA0C8EDE.avi	56.887229919433594	53.24861145019531	2
0X6EEFDA0A9F0144FF.avi	58.6412353515625	58.94353485107422	1
0X6F00E1B88FF7F2B6.avi	62.150333404541016	56.99042892456055	2
0X6F3232FD37FD13C5.avi	70.09146118164062	62.6197395324707	3
0X6F3E6EC0B32CBB66.avi	62.590362548828125	59.5633544921875	2
0X6F489746D4866AAC.avi	44.82549285888672	42.26129150390625	2
0X6F6DB4A07AA7BED2.avi	68.6430435180664	61.833778381347656	2
0X6F7BF22A07F61BC8.avi	59.06650161743164	63.3134765625	2
0X6F8676CBA5E2571A.avi	55.967918395996094	54.21222686767578	2
0X6FAB02B40464E30.avi	67.37460327148438	62.45680618286133	2
0X6FCE7C69AE34FBF7.avi	66.84213256835938	65.95272827148438	1
0X6FF416B50E42532F.avi	73.35794830322266	63.49248123168945	3
0X700C7EFB75691A.avi	56.91734313964844	57.95382308959961	1
0X7012247CA8314DC5.avi	48.45979690551758	48.139122009277344	2
0X702D4E353E3B6A04.avi	48.14105224609375	42.93402099609375	3
0X7036B875624A51E5.avi	48.00923538208008	57.167789459228516	2
0X704845139A356532.avi	64.28907012939453	57.9620361328125	2
0X705789F6BD6B3A46.avi	48.0849494934082	56.928253173828125	1
0X706B389AF6175FE4.avi	57.84273910522461	59.93956756591797	2
0X70702683D6C909DB.avi	66.08799743652344	59.7667350769043	3
0X709522F8FD4A92DF.avi	34.1110954284668	35.505672454833984	2
0X709A3DD7C31252F3.avi	69.30794525146484	65.9134292602539	2
0X70E038A53FD778FE.avi	57.36171340942383	64.53044891357422	3
0X70F4F530DB582570.avi	66.61331176757812	66.9873046875	3
0X710CEE694461AA2E.avi	66.20753479003906	62.45301055908203	2
0X7111782DEA339319.avi	59.91696548461914	61.15287399291992	1
0X71258BC9BF14F659.avi	58.493553161621094	52.481468200683594	2
0X71270AD323D7C627.avi	64.29215240478516	63.306129455566406	2
0X7166874B45E63C2B.avi	65.43006896972656	59.44422149658203	5
0X717323632DAF18D2.avi	57.72378921508789	57.246341705322266	3
0X719F5441F4D7F772.avi	67.52401733398438	63.040069580078125	3
0X71C37D3E936D08DA.avi	65.09060668945312	64.52291870117188	3
0X71DA17261425414F.avi	68.95787811279297	65.13443756103516	2
0X71FE0206D64EDD39.avi	45.319766998291016	49.967952728271484	3
0X7244FC1F0267202F.avi	36.106101989746094	48.29115295410156	2
0X726340B293ADED52.avi	65.0667953491211	63.6393928527832	2
0X72685B35200F4C48.avi	54.83670425415039	49.73994827270508	3
0X7299D46E48AD3C37.avi	55.99678421020508	61.71898651123047	4
0X72AFD8330D1A2378.avi	13.396988868713379	22.520465850830078	1
0X72B134B9DB954CE0.avi	71.35790252685547	61.63047409057617	2
0X72B2D4A1633D4D14.avi	66.81272888183594	63.92122268676758	1
0X72F46FF82263E9BB.avi	64.33287048339844	64.70281219482422	3
0X73157CDC07CC521A.avi	59.57785415649414	62.322505950927734	4
0X7321C0F7FDA48773.avi	62.42232894897461	57.25083541870117	3
0X7327AFFC293E3F3E.avi	68.08594512939453	70.96849060058594	3
0X73402C06C929E8EF.avi	36.795326232910156	42.99488830566406	3
0X735F588BB61D6CAA.avi	54.93893814086914	57.06242370605469	3
0X73887804901441E1.avi	55.9898567199707	62.20954132080078	4
0X73AF0618B125251B.avi	65.26396179199219	61.98910903930664	3
0X73C0839C4D54DBDB.avi	65.22077178955078	63.49366760253906	2
0X73CBCADA2191104C.avi	49.48352813720703	53.97582244873047	2
0X73D50DE693F798E3.avi	58.2227668762207	60.03404235839844	2
0X73F7C900EE5F7BDA.avi	62.17139434814453	56.97064208984375	2
0X740B08561D0382B.avi	29.323457717895508	28.890817642211914	2
0X740F540B87B8AF3.avi	64.74427795410156	64.66876983642578	1
0X7415C8B1BD8C89F0.avi	54.14295959472656	56.87981033325195	1
0X74223A9F6F471ABB.avi	29.41697120666504	39.2999267578125	3
0X744CE89425556B93.avi	57.11577224731445	57.97610092163086	2
0X7476874DC8F10D2A.avi	56.156639099121094	50.56952667236328	2
0X7484EE46AD3659CC.avi	55.03439712524414	50.35710525512695	1
0X74A8521201588DDE.avi	61.225341796875	60.47150421142578	2
0X74AE577182FB112A.avi	60.118350982666016	63.13383102416992	3
0X74B4D8E3459FFF7C.avi	59.64901351928711	54.09870529174805	3
0X75031E71CC6DBD81.avi	39.84360122680664	43.15364074707031	2
0X7524D9CE7C6BD3B.avi	48.11153793334961	39.581077575683594	1
0X753D4BE480775FE7.avi	61.15620803833008	54.72197723388672	1
0X7540B06840A33DBF.avi	45.35923385620117	50.60896301269531	2
0X754B72455C00BFDF.avi	54.078121185302734	67.36504364013672	1
0X756A5DE88BADCAD5.avi	49.853126525878906	52.27930450439453	1
0X757B31FD347B7585.avi	56.730064392089844	59.8714714050293	3
0X75AF130134AADF00.avi	28.390005111694336	52.460548400878906	2
0X75BA1623CCCF0652.avi	45.36783218383789	41.492530822753906	2
0X75BB68F0ACD22690.avi	64.62470245361328	63.506568908691406	2
0X75BF25E961056A3C.avi	61.94552230834961	59.238800048828125	3
0X75ECC6694B60D05A.avi	66.28333282470703	61.36198043823242	1
0X761FEC566D4FA6B4.avi	59.45378875732422	60.507442474365234	3
0X76236768A07DC4A0.avi	56.08454132080078	58.68244934082031	2
0X7628E85E157D1655.avi	58.12016296386719	66.140625	2
0X763034E9D22CB7E1.avi	51.366695404052734	50.55282974243164	1
0X7630DA7B2D3E6F27.avi	25.198108673095703	23.57365608215332	2
0X763E3FFF4DBBB792.avi	58.44426345825195	59.02854919433594	3
0X7655EF3942795C54.avi	60.67056655883789	61.43168640136719	2
0X76747A1A799357B5.avi	65.34938049316406	66.55587768554688	2
0X76A43B263DED8D2A.avi	58.16874694824219	52.4646110534668	2
0X76CF9DD42F1E65F5.avi	55.834449768066406	63.97422409057617	2
0X76D1CD83C813866F.avi	66.05167388916016	64.29779052734375	3
0X770BECBD81CA14F9.avi	20.43021011352539	30.04100227355957	2
0X770DA83A3089A1CE.avi	63.7571907043457	59.629817962646484	3
0X770E5896DC4FD92B.avi	57.43545913696289	61.32120895385742	2
0X7710551E470BE80A.avi	64.85648345947266	64.97882843017578	3
0X771C3F118CBF577A.avi	68.6476821899414	61.55893325805664	4
0X772970685B34F0F1.avi	59.3242301940918	58.22972869873047	2
0X77435187285FD096.avi	59.659122467041016	59.57051467895508	2
0X775319C257A48042.avi	41.43505096435547	39.25556945800781	3
0X775EBA7C578E03AD.avi	29.36583137512207	37.25053405761719	2
0X77762963F999DEE3.avi	38.48642349243164	38.357177734375	5
0X777692B30E35465A.avi	52.98394012451172	44.049835205078125	2
0X778935C329CC1789.avi	44.55666732788086	54.9059944152832	2
0X778CB82CED72873C.avi	64.43941497802734	55.02863693237305	3
0X77A6EEED554F8360.avi	59.20379638671875	61.00602340698242	1
0X77B0F03C4F1E0315.avi	57.24089813232422	56.494876861572266	3
0X77C3278832702B6.avi	62.400569915771484	64.73551940917969	1
0X77E1E067C24C6E82.avi	57.132389068603516	60.923770904541016	3
0X77EE3CD923A3952A.avi	51.38847351074219	51.65000534057617	1
0X7809B942D62CFBB5.avi	58.156795501708984	64.81519317626953	3
0X780D5E4FEC1EC3B2.avi	64.1103286743164	64.94075775146484	3
0X781D97826A1BF672.avi	65.10337829589844	66.04216766357422	2
0X7846A393403DCE9A.avi	64.81576538085938	63.66864013671875	2
0X7858426972D973B3.avi	54.68572998046875	56.3431282043457	2
0X785B0B7BAD1E6DF0.avi	60.18281555175781	60.51594924926758	3
0X785B6EB4524C1CD3.avi	69.53214263916016	66.8898696899414	1
0X7871A13A25E72847.avi	52.509578704833984	52.78076171875	2
0X788B2560A356EFFD.avi	53.87840270996094	50.053810119628906	2
0X788C21FC83ECEA3.avi	55.0064582824707	57.84512710571289	3
0X789C6979A03B622B.avi	60.28175354003906	63.804168701171875	2
0X78C330A341555880.avi	67.7465591430664	63.39091873168945	2
0X78FAF371B4DBE44E.avi	50.868934631347656	53.26613235473633	3
0X790A3B476F1281A1.avi	27.429569244384766	24.278392791748047	2
0X790C79124FE1C985.avi	62.52934265136719	64.58248138427734	4
0X7928A2EE4CEF22F6.avi	38.115238189697266	30.83428382873535	3
0X792BB639F04589BF.avi	52.05192184448242	58.3570442199707	3
0X794FD97F585E5500.avi	59.97681427001953	56.861717224121094	2
0X796D96C289660E32.avi	70.25077819824219	69.53302001953125	2
0X797CA10A7CDE384B.avi	75.0164566040039	61.51956558227539	3
0X799F64CF2E4B98EB.avi	55.00098419189453	53.87660217285156	3
0X79DFCFF4867CB797.avi	43.94535827636719	45.66596603393555	2
0X79E1F33063F55D0.avi	50.08633804321289	50.803993225097656	2
0X79E5E594E59FA593.avi	61.89570236206055	64.80130004882812	2
0X79E6261DF5CE752C.avi	62.3835334777832	66.59575653076172	3
0X79E68FC6793DC38D.avi	71.7487564086914	65.64567565917969	2
0X7A32FE05734D3EC6.avi	62.476417541503906	56.202152252197266	2
0X7A36F71B6647D596.avi	58.39570236206055	59.921348571777344	4
0X7A49B980EAACB689.avi	59.526737213134766	64.24125671386719	3
0X7A4ABCBDD9D9F33A.avi	63.55177688598633	66.47737121582031	2
0X7A620C5C256333CF.avi	62.59649658203125	49.67498779296875	3
0X7A66617547DFC6A9.avi	63.50123596191406	65.3318099975586	2
0X7A67867B96A7DB62.avi	65.07991790771484	59.997642517089844	2
0X7A6EEE9D2CC4DDD8.avi	63.39202117919922	60.30873107910156	2
0X7A761FAB53996A17.avi	68.62577819824219	64.65876007080078	3
0X7A878CE8EF95A413.avi	51.7389030456543	52.30982971191406	2
0X7ACA82C5A670004C.avi	66.32347869873047	63.78013229370117	1
0X7AEB162B3A45EAA9.avi	55.05509567260742	50.75104522705078	2
0X7B1F112049D754D9.avi	63.76354217529297	59.20905303955078	2
0X7B361D8604999C29.avi	56.79114532470703	60.993316650390625	3
0X7B4062501918819C.avi	23.127605438232422	19.786474227905273	2
0X7B594349510CCAE4.avi	54.941524505615234	53.701908111572266	3
0X7B5A055AF729EDF2.avi	55.63311767578125	61.84693145751953	2
0X7B73DF444BEF7269.avi	34.84318161010742	33.11216735839844	3
0X7B8F542F991D908F.avi	55.00532531738281	48.76456832885742	2
0X7B93FAE7841C1826.avi	64.80317687988281	61.20382308959961	3
0X7B982CE3A8C024F4.avi	59.581825256347656	58.184654235839844	2
0X7B9D5C68AB322E27.avi	64.7134017944336	63.29650115966797	2
0X7BA9FD251A48D45B.avi	39.27647399902344	32.32483673095703	2
0X7BC611E29496FD3E.avi	54.69032669067383	56.979217529296875	2
0X7BD009AA7B30A5D8.avi	53.237178802490234	59.6566162109375	3
0X7BD38A944FB7D285.avi	48.440643310546875	45.327022552490234	1
0X7BD3D2A65C18A4CA.avi	54.2459602355957	55.10502624511719	3
0X7BD6977487C29ECF.avi	33.67876052856445	44.8571662902832	3
0X7BE6BA90FB9BC4C6.avi	58.96562576293945	57.658409118652344	2
0X7BED18C482386E18.avi	67.8426284790039	61.05299377441406	2
0X7BF746EB936C65BE.avi	59.119537353515625	59.61481475830078	2
0X7C053B5DB5BAEB83.avi	52.203125	45.551055908203125	2
0X7C202E81AFCC7010.avi	57.565452575683594	60.871971130371094	2
0X7C2B6DE932E8EB4D.avi	50.04258728027344	51.302215576171875	2
0X7C3A04F6182C79D6.avi	68.56536102294922	68.1109619140625	2
0X7C6FB8F7CE82D404.avi	36.72769546508789	43.0485725402832	2
0X7CA10684E319705F.avi	49.612857818603516	52.81968307495117	3
0X7CA15DC6A1C6DA13.avi	67.69448852539062	62.798744201660156	2
0X7CE3B7D2F8976E7D.avi	66.7635269165039	69.345947265625	3
0X7CEA8E5FA8F3FB3F.avi	39.40302658081055	47.694366455078125	4
0X7D0223AF4A3B9955.avi	63.26840591430664	59.233638763427734	3
0X7D2C9FE972A828D3.avi	63.87714385986328	65.77813720703125	2
0X7D32BEF617ED61E9.avi	55.260658264160156	55.087852478027344	1
0X7D47E45DC22458A.avi	59.80125427246094	62.88048553466797	1
0X7D4E031123DA9E4F.avi	65.91033172607422	62.048370361328125	2
0X7D52513975CDE18F.avi	54.7393913269043	64.22639465332031	2
0X7D567F2A870FD8F0.avi	29.127012252807617	52.96893310546875	2
0X7D73E6E86837FFD9.avi	51.57415008544922	58.45419692993164	2
0X7DA74EAC9DFC2D5B.avi	56.18941879272461	61.3979377746582	1
0X7DF4117F27AA3D96.avi	55.6275749206543	56.02206802368164	2
0X7E03DC0DBBD76FFE.avi	51.369171142578125	50.8780403137207	1
0X7E09E67C095EA7C0.avi	70.50775909423828	61.2154655456543	3
0X7E17E85D21D4D683.avi	68.69107055664062	61.61487579345703	2
0X7E2E8534D07DDBE.avi	68.27400970458984	63.10377502441406	2
0X7E379B92108E37EF.avi	57.67654800415039	58.750877380371094	2
0X7E4D98875A3BF1AB.avi	63.47419357299805	60.44261932373047	5
0X7E51B1F0EBC1BD6C.avi	55.29903793334961	56.766273498535156	1
0X7E5F7C851AE9AF55.avi	56.07451629638672	61.365074157714844	2
0X7E654BC9652802D5.avi	49.287010192871094	52.055850982666016	1
0X7E655DBE953C1A73.avi	66.20364379882812	64.26665496826172	2
0X7E731D5758FB247F.avi	41.61094665527344	31.86985969543457	4
0X7E8632AE4089326E.avi	16.9077205657959	25.997650146484375	3
0X7E8CCD93D8EA9D7.avi	48.96760177612305	44.471153259277344	2
0X7EB6CE7A0EE060B0.avi	61.4597282409668	65.57636260986328	2
0X7EC67D9015EF4B0D.avi	20.605178833007812	34.69707107543945	3
0X7EC96F4D9167A448.avi	24.43284797668457	26.1366024017334	3
0X7EEA66DBE251854B.avi	35.15523147583008	41.09038543701172	2
0X7EFE1E76A839FA63.avi	68.11929321289062	66.09825134277344	2
0X7F058A3503090EC8.avi	57.86592102050781	59.12997817993164	1
0X7F4C057216F1A154.avi	60.454898834228516	62.627769470214844	2
0X7F5CB71A507DF8D1.avi	55.67947769165039	57.946388244628906	2
0X7F666F93B086F12C.avi	59.33194351196289	59.3012809753418	2
0X7F9ED6D9B7543E46.avi	55.446617126464844	60.712860107421875	2
0X7FA84CF03DD99FD3.avi	77.11256408691406	66.77835083007812	2
0X7FCE5D1FB46D6BDE.avi	67.59162139892578	68.67330932617188	4
0X7FD042711B0E1D27.avi	58.357208251953125	65.16802978515625	2
0X7FD0FEBD1D0CB00C.avi	35.062652587890625	46.65679931640625	2
0X7FE8D1F8E0376B88.avi	52.79381561279297	48.39710998535156	3
0X7FF2092E3F8724DC.avi	57.36852264404297	55.78755187988281	2
0X80BB507E25E9051.avi	61.56250762939453	69.71871948242188	2
0X827ECF66833BBA2.avi	67.15506744384766	67.18782806396484	3
0X837EE8D6BDBD824.avi	58.805599212646484	59.295921325683594	2
0X8429581F984C6A4.avi	55.18870162963867	57.41960906982422	2
0X8558D35ED09F890.avi	40.37742233276367	50.68750762939453	2
0X86643606EDB99E8.avi	53.32668685913086	56.65291213989258	3
0X868028466F66DE2.avi	56.23436737060547	42.16583251953125	2
0X871CEFF60C7274C.avi	52.85992431640625	49.91920471191406	2
0X87D7BC7C27ADD3C.avi	67.75100708007812	65.45135498046875	2
0X88E54370A17E06F.avi	47.408199310302734	51.49327087402344	2
0X8956CF90AA24E85.avi	62.383304595947266	63.828155517578125	2
0X9061772F56FB80F.avi	45.42067337036133	56.80449676513672	2
0X9190B2AF79FD1EF.avi	58.07194519042969	54.266258239746094	2
0X922773E4DBD8FDA.avi	69.43312072753906	71.3953628540039	1
0X9419D068656DB99.avi	62.90642166137695	62.55165481567383	2
0X966B4698CBD18F6.avi	22.30219268798828	29.335298538208008	2
0X96CE61C92FAEE43.avi	45.131591796875	57.25749969482422	2
0X9776C2BDF17D2F.avi	60.24148941040039	62.03192138671875	3
0X977FA9B62EA3FD1.avi	56.050621032714844	55.80186462402344	3
0X9A03DC1334986F3.avi	10.192956924438477	17.63552474975586	2
0X9BC46CA635485B6.avi	25.513134002685547	27.454967498779297	2
0X9C7E9770B314AE5.avi	56.40886688232422	63.389404296875	2
0X9CCD9D64D3CA005.avi	67.15292358398438	67.14196014404297	2
0X9F2D61012CC7FCA.avi	60.25361633300781	59.65221405029297	2
0X9F47D732822A695.avi	61.29539108276367	61.411407470703125	2
0XA31E5D703BAE77A.avi	43.1785888671875	52.19491195678711	2
0XA684E725FD761B6.avi	56.48527145385742	52.066070556640625	4
0XA69CDEAD15F2E1A.avi	63.90631866455078	61.307044982910156	2
0XAA3E06425E1A23E.avi	33.137351989746094	52.6545524597168	1
0XAA4741B7E7194A2.avi	65.25713348388672	63.58421325683594	2
0XAB8C29BE4841CB0.avi	59.769805908203125	54.63622283935547	2
0XABB9008CDCF5A14.avi	61.985774993896484	58.759498596191406	2
0XABBDDF3F072EB3F.avi	27.473989486694336	32.537044525146484	3
0XAE25D6E1B0C1D36.avi	66.21483612060547	64.1456527709961	2
0XB11B61E6027ABCE.avi	42.983028411865234	58.084110260009766	1
0XB11E2FD02BEDD68.avi	60.14628219604492	62.670249938964844	2
0XB2586FF43C881C2.avi	57.77016830444336	54.43450164794922	2
0XB29658CF38E12F7.avi	51.14240264892578	59.49534606933594	3
0XB3FFC4AE334E9F4.avi	30.059072494506836	57.170997619628906	1
0XB5492BEC906F76C.avi	33.26453399658203	33.69174575805664	2
0XB72CF150368BAB2.avi	27.931360244750977	33.58940505981445	1
0XB731B3B5A5E2BF7.avi	62.067867279052734	59.542999267578125	2
0XB7E1867A17EDAD4.avi	59.572933197021484	62.89739227294922	2
0XB8DDFCA26AD93E2.avi	47.65253448486328	48.58118438720703	2
0XB9DA76703445AFD.avi	59.462486267089844	59.58125686645508	1
0XBA57FE6C733F574.avi	55.315181732177734	55.389102935791016	3
0XBB76A78AC119BBB.avi	57.14075469970703	62.04990768432617	3
0XBC881D0528B2788.avi	56.84867858886719	61.936744689941406	2
0XBCEAB22A81A23C1.avi	13.259963989257812	23.589950561523438	3
0XBD39E52A48060D2.avi	42.0512809753418	40.35302734375	2
0XBDBB1C23E1D4F0D.avi	58.701263427734375	54.02153778076172	2
0XBE8C637FF9D9124.avi	75.96383666992188	69.63410186767578	1
0XC006D08601D1BFB.avi	64.71611022949219	62.00907516479492	1
0XC3CC9222A4E69E6.avi	61.17782974243164	61.61276626586914	3
0XC4F21DA269D2EE9.avi	58.532814025878906	61.77339172363281	2
0XC77F1C717BE6B6D.avi	64.62763977050781	65.47232818603516	2
0XC8D1B3C80770006.avi	16.017024993896484	15.7840576171875	2
0XC8DE2D8DB465511.avi	68.3745346069336	64.74810791015625	3
0XCDA061FD0F030DC.avi	50.52239227294922	39.658348083496094	2
0XCDC194CB936209F.avi	64.23602294921875	64.26345825195312	3
0XCEC174C2D88B511.avi	50.38833999633789	57.27650833129883	3
0XCF0F0C58A0F4639.avi	57.1533203125	54.782047271728516	2
0XD00B14807A0FA2B.avi	30.119243621826172	38.360267639160156	2
0XD05D93184B12092.avi	68.30235290527344	66.2191162109375	2
0XD0955B01F39FD0C.avi	59.739437103271484	62.775325775146484	2
0XD0DC210BA3C1C9E.avi	57.22681427001953	60.882911682128906	2
0XD2023E03A8C566C.avi	64.58765411376953	68.72525024414062	2
0XD3B557874B91D0D.avi	48.8458366394043	58.30847930908203	2
0XD578E2221A216DD.avi	30.117294311523438	28.316387176513672	2
0XD5ED87EECABCE2F.avi	59.572547912597656	62.1702995300293	2
0XD79C49C010950C7.avi	67.62775421142578	65.91154479980469	3
0XDAC9597CA49DF0A.avi	57.613468170166016	59.72075653076172	2
0XE0DFD3845CCF80F.avi	17.396366119384766	20.984264373779297	1
0XE315B0A3C5BAC9E.avi	60.195919036865234	56.18269348144531	2
0XE3D4128C7719147.avi	57.07315444946289	60.80503463745117	3
0XE9217FEF2BCB4B1.avi	62.98143005371094	59.03604507446289	1
0XE9315FA2FA71674.avi	75.25764465332031	67.620849609375	5
0XEA049B76C9061E7.avi	69.49610900878906	59.56791687011719	4
0XEC340BEA3298AE3.avi	57.87528991699219	60.451515197753906	2
0XECF82DC9301EE77.avi	63.867919921875	64.5155258178711	2
0XF557EF658FD13D0.avi	52.83665084838867	57.70021057128906	2
0XF6661AF354401A5.avi	64.82958221435547	59.962799072265625	3
0XF829F634971A0F7.avi	65.12550354003906	60.39099884033203	2
0XFE6E32991136338.avi	32.78324890136719	30.497295379638672	1
0X5DD5283AC43CCDD1.avi	62.69187545776367	59.580589294433594	2
