## Supplementary material for "Ejection fraction on a budget: mapping the accuracy-compute trade space for video-based ejection fraction estimation": S1 Dataset: 3b_x3ds_f16_p4.pred.csv

file	ef_true	ef_pred	n_clips
0X100CF05D141FF143.avi	55.95178985595703	59.5616455078125	3
0X1012703CDC1436FE.avi	41.01442337036133	41.93709945678711	3
0X102CFB07F752AAE6.avi	50.79471969604492	56.50069046020508	3
0X105B9EF57DE45DCB.avi	50.63498306274414	55.998291015625	3
0X10A28877E97DF540.avi	63.098087310791016	61.90380859375	3
0X10B7505562B0A702.avi	58.49443817138672	48.68351745605469	2
0X10F6FD4A9C6A458E.avi	67.3815689086914	60.97157287597656	2
0X111EDA8A1E44169C.avi	57.284908294677734	58.18011474609375	1
0X1129FFF0D45D7EFF.avi	59.91860580444336	56.677242279052734	3
0X112D0A3D2ACB8800.avi	61.026824951171875	62.43308639526367	3
0X112EF236E1F676E4.avi	61.73581314086914	61.082916259765625	2
0X11303E45952732BD.avi	53.54182052612305	56.62470626831055	3
0X1131FB2A374D34F5.avi	55.05341339111328	52.391639709472656	5
0X114B58E6B34E55F1.avi	45.08211898803711	57.75868606567383	2
0X1167650B8BEFF863.avi	68.1917495727539	63.833248138427734	3
0X11DD5C8CC2A4D225.avi	67.39962768554688	67.79829406738281	2
0X126C02C8B984672B.avi	58.95600509643555	58.81602478027344	2
0X126D2362E5A0A3E2.avi	59.611900329589844	57.53367614746094	2
0X127A2C51D192532D.avi	53.114402770996094	61.90141296386719	2
0X129133A90A61A59D.avi	19.06633186340332	26.404247283935547	2
0X129ED481CEECBD9.avi	58.53067398071289	61.71406173706055	3
0X132C1E8DBB715D1D.avi	65.3132095336914	62.40538024902344	3
0X1335F88662E38FD5.avi	54.59815979003906	57.57136154174805	3
0X13881965FA7312E.avi	58.31349182128906	59.360862731933594	1
0X138BF0FABD298C5.avi	55.81328201293945	60.26483154296875	3
0X13ACF1360A23F50F.avi	65.16207885742188	59.73925018310547	2
0X13CE2039E2D706A.avi	25.3804988861084	29.92134666442871	3
0X13F7CAB4C719ACA3.avi	44.9671516418457	47.27952575683594	2
0X14017B26554F7A5E.avi	67.66090393066406	60.676902770996094	2
0X1412F3A856C40C82.avi	67.04219818115234	66.82406616210938	1
0X1439627ADB475793.avi	68.28650665283203	62.38331985473633	2
0X1453F1CB3615D8E6.avi	54.10393524169922	59.59468078613281	2
0X148FFCBF4D0C398F.avi	65.64154052734375	61.67456817626953	2
0X1498806542CEE367.avi	45.953678131103516	48.30211639404297	1
0X14C05BE120AEAFA3.avi	68.1236343383789	64.04654693603516	2
0X14DDD7911ED612B8.avi	61.95549774169922	57.248382568359375	3
0X152F36A552DD2930.avi	62.41411209106445	61.679847717285156	2
0X1545ED054E5CE01D.avi	66.29084014892578	65.17467498779297	2
0X158B03C45BB55DAC.avi	64.95909881591797	59.789588928222656	2
0X1592A79667250EA1.avi	61.8170166015625	64.04157257080078	3
0X15BA82A1F6BF8B6.avi	57.579742431640625	58.31876754760742	2
0X15C0D7DBFF8E4FC8.avi	34.77069854736328	57.54450607299805	3
0X15CC6C50F1763B61.avi	50.160037994384766	41.336795806884766	2
0X15E22119724FDD7D.avi	67.41590118408203	65.36011505126953	3
0X15E987778BEC99D5.avi	58.29153823852539	59.747352600097656	2
0X1623BBE488F0EC89.avi	52.01438522338867	52.65935516357422	2
0X1689802F6D3093D2.avi	61.245445251464844	58.568572998046875	2
0X16FC9AA0AD5D8136.avi	23.176137924194336	32.214134216308594	2
0X1702B6CCB7E8812B.avi	58.53013229370117	58.36564636230469	2
0X170F2698C1A90A77.avi	57.281368255615234	59.09785461425781	3
0X171A7C9E7E1129D.avi	31.06439781188965	35.704872131347656	2
0X171B390B95FD0FAE.avi	57.77307891845703	57.67428207397461	2
0X171B52ED0054DF49.avi	59.30533218383789	58.5869255065918	4
0X171CF9695943319A.avi	65.42848205566406	57.746402740478516	2
0X171FD888481D524D.avi	64.05658721923828	60.824310302734375	3
0X174090E59512E733.avi	57.74304962158203	53.091129302978516	3
0X176C1E76AD804467.avi	57.98577117919922	54.0890007019043	3
0X178269A4C18FC6B.avi	60.751220703125	63.90222930908203	2
0X17828CD670289D36.avi	66.88999938964844	59.99695587158203	2
0X179B579A585FF160.avi	44.86298370361328	41.14527893066406	2
0X179D5051F8526C08.avi	19.296844482421875	18.72580337524414	2
0X17E51BF21235E28B.avi	58.31282043457031	63.5692024230957	1
0X17FD9808C073BC07.avi	69.7344970703125	65.530517578125	3
0X1815E6741A8B2CFA.avi	63.713924407958984	63.78170394897461	2
0X18353D8F5AB7B324.avi	69.83819580078125	68.57027435302734	3
0X184DEB337FF5AB9.avi	68.70516967773438	61.9511604309082	2
0X1858AFC9464E1463.avi	21.461122512817383	26.91063690185547	1
0X185D65EA647B5C61.avi	62.0941047668457	62.40555191040039	3
0X18610C37F29E80E4.avi	71.61378479003906	62.29053497314453	15
0X1870E70784D77469.avi	61.43323516845703	60.2314453125	2
0X18916084CE523264.avi	75.89429473876953	66.6338119506836	2
0X18989A4754914D96.avi	69.22048950195312	64.80458068847656	1
0X18BA5512BE5D6FFA.avi	55.251319885253906	53.906578063964844	2
0X18E7B26CAD98175.avi	65.23751068115234	61.47636032104492	3
0X19063156A3F3C14E.avi	64.36973571777344	57.5064697265625	3
0X19359F9246BB8A33.avi	66.19120788574219	60.58794403076172	1
0X195D3B45D8A0DB2D.avi	62.26871109008789	62.728111267089844	2
0X1999533C6100442C.avi	69.33659362792969	67.66412353515625	2
0X19B044F932C6BC6C.avi	64.02738189697266	61.41250228881836	3
0X19BCCFDA31770A23.avi	65.32429504394531	59.737548828125	2
0X19DF9461CA5F498F.avi	69.67632293701172	65.77328491210938	3
0X19E240FFEFEBBD.avi	66.04324340820312	65.02482604980469	2
0X19E42A10F0077B9F.avi	27.915794372558594	27.03215789794922	2
0X19EA5CB11FC1BC78.avi	68.26176452636719	65.94166564941406	2
0X1A05829AEDF6C65.avi	64.07804870605469	61.12913131713867	2
0X1A193A8138F4DD0F.avi	64.09391021728516	61.05817413330078	2
0X1A3D565B371DC573.avi	58.83346176147461	45.60160446166992	5
0X1A481BE9AE4F2DCD.avi	68.91312408447266	63.651817321777344	2
0X1A58C9DFE12C7953.avi	58.585025787353516	56.22123336791992	1
0X1A5FAE3F9D37794E.avi	53.515907287597656	58.96412658691406	2
0X1A8D85542DBE8204.avi	58.21377944946289	57.753292083740234	2
0X1AA30623C1AE4641.avi	69.00624084472656	63.58722686767578	2
0X1AA8E4C0155A02E0.avi	63.91192626953125	65.36299133300781	2
0X1AADD51FAA94E4E.avi	63.83289337158203	63.07463073730469	2
0X1AB987597AF39E3B.avi	32.014549255371094	29.9681396484375	3
0X1ACB73BE8C1F2C0C.avi	65.70024108886719	66.21098327636719	1
0X1ADDEA184822F38E.avi	55.13373565673828	61.04903793334961	2
0X1AEE3CDCAEC1A61.avi	58.03351974487305	61.175270080566406	2
0X1B2BCDAE290F6015.avi	28.41270637512207	35.81443786621094	2
0X1B4F427BC662B727.avi	48.86799621582031	47.581077575683594	1
0X1B54B78D0A2101E4.avi	58.02548599243164	50.61591339111328	2
0X1B8DC2233ED16EA9.avi	56.1623420715332	60.09925079345703	2
0X1BDA3760E526CD15.avi	23.861347198486328	20.130002975463867	3
0X1BDEEC24D5FC570C.avi	60.677940368652344	61.355918884277344	2
0X1C1F4EA2045C5402.avi	51.34959411621094	54.88734817504883	3
0X1C32622E5515DFF5.avi	67.42833709716797	62.892539978027344	4
0X1C48B213563D806E.avi	40.03082275390625	49.681114196777344	2
0X1C71836EDBA989E0.avi	45.20270919799805	53.36777877807617	3
0X1C8C0CE25970C40.avi	55.99568557739258	64.50668334960938	1
0X1CB9B564C2B0F615.avi	57.473880767822266	49.78507995605469	2
0X1CDE7FECA3A1754B.avi	50.892398834228516	48.03335189819336	2
0X1CF4B07994B62DBB.avi	71.29609680175781	61.6060791015625	1
0X1D181F5019010E4B.avi	50.30845260620117	53.704193115234375	2
0X1D24CEA29A24560B.avi	63.117469787597656	54.2208137512207	2
0X1D393AED88F9D056.avi	45.31716537475586	43.213348388671875	3
0X1D484F34365B129A.avi	59.80220031738281	61.6507682800293	3
0X1D531494AA297EA7.avi	63.40061569213867	56.59345626831055	1
0X1D7D9F50E7714DF3.avi	57.177303314208984	60.3033332824707	2
0X1D855297E0E75B59.avi	55.18210220336914	59.354026794433594	2
0X1D865EBAD1A947E4.avi	34.31033706665039	31.864253997802734	1
0X1D89AB9610940667.avi	30.454116821289062	31.172277450561523	3
0X1DA42DFD1ADF56A2.avi	61.78749084472656	58.650062561035156	2
0X1DAFA784FB6CD2DC.avi	55.688621520996094	60.70772933959961	3
0X1DB488AC3583E3D6.avi	65.51980590820312	65.58624267578125	2
0X1DBA02F07308FF4.avi	57.65013885498047	56.01865005493164	2
0X1DCD463A9C38E795.avi	63.663307189941406	61.28870391845703	2
0X1DE841B07C0641E5.avi	54.46426773071289	55.805206298828125	3
0X1E12EEE43FD913E5.avi	63.19669723510742	56.76630401611328	2
0X1E433E7966FD7332.avi	27.628849029541016	53.64824676513672	2
0X1E50146E7EAFF53E.avi	33.94753646850586	32.847110748291016	4
0X1E611525E31DDA7B.avi	61.77393341064453	64.23612213134766	2
0X1EA0FB82B5B28F2F.avi	54.84426498413086	56.88701629638672	2
0X1EA3EC569C1E2C60.avi	61.871803283691406	64.13400268554688	3
0X1EAA8A2138A834E0.avi	63.4638671875	63.98442840576172	2
0X1EB9E86F4FA26B5B.avi	65.12405395507812	59.81611633300781	2
0X1EDA0F3F33F97A9D.avi	34.9788818359375	50.571067810058594	2
0X1EDC550222BB3CB7.avi	59.02246856689453	62.950469970703125	3
0X1EF35FFC92F4F554.avi	61.392024993896484	52.3951416015625	7
0X1F16283D4711432A.avi	59.15107727050781	49.93761444091797	2
0X1F2549CEA36F670D.avi	60.97300720214844	58.2593994140625	2
0X1F30E6AC3FE50EE3.avi	46.02938461303711	54.79801559448242	3
0X1F341EB2BB60BC7E.avi	64.773681640625	64.42204284667969	2
0X1F3A4CF3F7A776F2.avi	61.9044075012207	59.088478088378906	2
0X1F7368994CBAFA05.avi	61.84531021118164	55.95433044433594	2
0X1F8D2F8CEE622FC2.avi	62.13211441040039	62.11872482299805	3
0X1F9860EB836A4AD5.avi	56.25416946411133	58.48870849609375	13
0X1FA393110F28F205.avi	50.017601013183594	38.87743377685547	2
0X1FA69C9259AB1323.avi	61.2002067565918	55.44846725463867	3
0X1FF210ABA6FAF49B.avi	44.526397705078125	42.47997283935547	3
0X1FF8C2A15819C013.avi	59.881168365478516	65.17583465576172	2
0X2006B85D0AC90B99.avi	61.948150634765625	61.21529769897461	3
0X2006F373AD037FB0.avi	67.14119720458984	62.03407287597656	1
0X2012F90A3894AE6C.avi	68.10767364501953	61.56223678588867	2
0X203B9F42F7B63F18.avi	58.5922966003418	58.68941116333008	3
0X2049B43FE38C7E52.avi	55.689735412597656	59.04021453857422	1
0X204EABEBB4C346A7.avi	56.00838088989258	62.682376861572266	3
0X2077ABE141A56534.avi	65.43380737304688	57.784332275390625	2
0X208160FB0725991.avi	67.66631317138672	68.416748046875	2
0X20A9585822B9B71D.avi	67.6361312866211	65.36559295654297	2
0X20AEF825025712FA.avi	63.835880279541016	61.87446594238281	1
0X20C87FB09C5485FA.avi	55.123817443847656	49.3297233581543	2
0X20DC0F2BB24C0B14.avi	65.3614501953125	65.37248992919922	3
0X20F0ECA9A407E292.avi	69.20531463623047	64.60009765625	3
0X20F33082C8E339A5.avi	63.978721618652344	65.81031799316406	2
0X20F3D05837705ED2.avi	26.978633880615234	25.85277557373047	1
0X20FDE60EA17CDF97.avi	62.8578987121582	59.87993621826172	4
0X210265FBDA5360AE.avi	55.11130905151367	58.93508529663086	2
0X211D307253ACBEE7.avi	10.661108016967773	41.82404327392578	2
0X21494E0B4F352AA.avi	65.68904113769531	67.06112670898438	2
0X216C953D364C7BE5.avi	62.02793884277344	65.0630874633789	3
0X217EB21B6C3068DF.avi	62.36872100830078	56.706722259521484	2
0X2190CC524D8A3203.avi	58.76420593261719	61.82033157348633	2
0X21E519C28BC94C65.avi	64.55046844482422	67.59613037109375	2
0X22164FE4DE644483.avi	62.431297302246094	64.26569366455078	3
0X22241B85FF21816D.avi	45.31391906738281	52.6818962097168	3
0X2230D32DA2165960.avi	56.1935920715332	57.300323486328125	2
0X22390EC6147E56F5.avi	63.818359375	63.947349548339844	2
0X224D087937470C14.avi	45.25373840332031	56.09653091430664	4
0X228D178D820A29A2.avi	56.14546203613281	57.54359436035156	2
0X2295D5A3C8F9AF68.avi	70.02263641357422	65.32208251953125	4
0X229B538A0319227C.avi	57.00502014160156	53.366668701171875	2
0X22FAC36B13D3526C.avi	43.466400146484375	51.13301086425781	2
0X23229F0B64DC9FAE.avi	56.45492935180664	56.89118194580078	2
0X232DAB0AE399625D.avi	67.65190887451172	66.95384979248047	3
0X233DCAFBF90253C7.avi	26.92399024963379	28.58748435974121	1
0X233E8DAD9CD641F2.avi	58.004817962646484	57.324466705322266	3
0X23419AB4EA378B47.avi	58.924156188964844	54.68920135498047	1
0X234F388F6AF6AC9C.avi	58.97880935668945	59.905914306640625	2
0X23646D0D797339F6.avi	60.05979919433594	58.07526397705078	1
0X237A158C025A28E5.avi	61.23707580566406	61.04682540893555	2
0X238824F40F11736F.avi	60.021060943603516	64.51708984375	2
0X23DF57D03E5E2F9B.avi	68.1021499633789	65.27983093261719	1
0X23FCF45E798060D0.avi	59.49168014526367	61.595306396484375	3
0X241E08BD87DD9251.avi	63.905426025390625	60.01940155029297	2
0X24362254069DD61B.avi	68.59397888183594	64.11711883544922	2
0X24429BE93EA20EA0.avi	61.36686706542969	63.076568603515625	2
0X2461DF4B5870DBC4.avi	27.645145416259766	27.790359497070312	1
0X246B8C7FCA4D818D.avi	55.29497528076172	54.80848693847656	2
0X24708E2D3F05391F.avi	63.20488357543945	62.93595886230469	2
0X247FC8D31B4E44B7.avi	61.90507507324219	57.859039306640625	3
0X2485A9135A333814.avi	59.21238327026367	55.91777420043945	3
0X249901C1E8BF28AA.avi	66.0281982421875	62.79649353027344	2
0X24B3D97148F6484B.avi	58.93997573852539	62.50566864013672	2
0X24C05ADF764D0216.avi	55.531227111816406	52.051483154296875	2
0X24DBD52BC75C4180.avi	56.9219970703125	61.432838439941406	2
0X250244FCEBCBC052.avi	58.075035095214844	59.3426628112793	3
0X2507255D8DC30B4E.avi	66.8120346069336	54.56388854980469	2
0X255D1BAE852D2D09.avi	63.638954162597656	57.956878662109375	2
0X25651736878239CE.avi	58.754886627197266	62.72810745239258	1
0X259CBD1FA6358DC.avi	57.9473991394043	65.63933563232422	3
0X25B0A5E678CC4D13.avi	58.8702392578125	61.68602752685547	2
0X25BD4EC399A57695.avi	81.59477996826172	69.21022033691406	1
0X25C4CF4384EAA0FA.avi	65.00093078613281	65.0640869140625	2
0X25E1A2FEB38D5C1A.avi	56.537628173828125	55.33702850341797	2
0X260767549892A590.avi	30.400711059570312	44.36036682128906	1
0X26444E1ACD4FE90F.avi	57.753849029541016	60.69316101074219	1
0X2649959DDB6CA52B.avi	68.28022766113281	65.73660278320312	2
0X264B6A93D7EE624A.avi	42.8509635925293	56.47318649291992	3
0X2676C392F6C80EBD.avi	58.14215087890625	57.30522918701172	2
0X269BDCE2A6A294AB.avi	56.22789001464844	56.51496505737305	2
0X26A12BDA55DE0DDE.avi	29.102008819580078	31.939884185791016	2
0X26CF0F0BCD885F65.avi	60.89311218261719	61.52763366699219	2
0X27250C8B6DF1D971.avi	79.70732879638672	67.08475494384766	2
0X2728207F531EE47D.avi	68.1709213256836	67.98443603515625	3
0X272A1770B9F8E6A0.avi	19.306129455566406	26.356075286865234	2
0X2753C50A8B05D7D5.avi	58.28607940673828	55.10432434082031	2
0X2754B4D0ABE17BD0.avi	25.575035095214844	32.8811149597168	2
0X2755371160DC96FC.avi	55.386287689208984	62.6630859375	3
0X276409ED976E48CA.avi	68.60530090332031	63.22172927856445	3
0X2768CE554B3E0BED.avi	62.646305084228516	56.80038833618164	2
0X279CA7868FB35FB2.avi	56.544315338134766	59.280433654785156	2
0X27A4A5840BC00390.avi	54.824588775634766	57.228759765625	2
0X27AD2D53372C8B2C.avi	64.3463134765625	60.258331298828125	3
0X27BBC1D9367BD3F.avi	55.892433166503906	55.130008697509766	3
0X27C871612E887EF6.avi	64.73040771484375	64.49226379394531	2
0X27E5A824236613DF.avi	50.123878479003906	53.84235382080078	2
0X27EBBB70B35C2BDF.avi	66.09044647216797	53.76967239379883	3
0X2837905EB4C648A6.avi	58.7081184387207	63.94868469238281	4
0X283EA34320D8C58B.avi	59.50681686401367	60.36339569091797	2
0X2841EE2AE1958F10.avi	58.15629959106445	62.61582946777344	2
0X2851818C006989E0.avi	66.29875183105469	59.05057907104492	3
0X28712788DD9BC1B6.avi	21.946392059326172	26.61504364013672	2
0X287940BA389ACFE8.avi	55.18852233886719	52.39654541015625	3
0X287AFCC7F6DEED83.avi	60.993858337402344	59.3464469909668	6
0X2889D8C33077C148.avi	69.14466857910156	57.81911849975586	3
0X28957333BC12D494.avi	60.075279235839844	59.2361946105957	3
0X28B8302CC1B2FCB.avi	71.928955078125	59.50092315673828	2
0X28DDDD1528582978.avi	62.05580520629883	60.81956481933594	2
0X28EDD31B54CBEBD9.avi	42.17267990112305	47.97816467285156	2
0X29044407543B4ED0.avi	14.804924964904785	21.531076431274414	1
0X292971284482F563.avi	55.947818756103516	59.80231857299805	3
0X29372D09CBD2D8D0.avi	60.52532196044922	54.85071563720703	2
0X29582FA0A66ECA89.avi	47.421875	52.074989318847656	2
0X296284667D0B48F7.avi	61.905479431152344	65.9572982788086	2
0X2973BE861413FD44.avi	57.74055099487305	56.391632080078125	3
0X299A88D5675F49D0.avi	54.88984298706055	52.201499938964844	2
0X29C990BE357DA21C.avi	66.89851379394531	61.046348571777344	2
0X29E5CE47FBC8961D.avi	60.33258819580078	63.71171188354492	3
0X29E66C557C99EC32.avi	65.51995086669922	55.704193115234375	2
0X29EA5EC080FF78D6.avi	62.80764389038086	61.71107482910156	2
0X29F98334C8C86ACF.avi	56.080291748046875	62.23447036743164	1
0X29FDE0A4498AB572.avi	29.23874855041504	31.8150577545166	3
0X2A179DC26614D64F.avi	65.0257797241211	64.0054702758789	3
0X2A777BDE3B51C189.avi	66.34635162353516	65.98435974121094	2
0X2A8DA996FB52D5CB.avi	55.32998275756836	59.365501403808594	2
0X2A928235B332DBCF.avi	56.44545364379883	53.41099548339844	2
0X2ACEC865BDA02BE4.avi	66.69046020507812	67.46542358398438	1
0X2ADEADB93D232F1F.avi	58.80821990966797	62.448699951171875	1
0X2AF780DBAFAEE9DD.avi	61.46183776855469	62.619110107421875	2
0X2AFCAC3003694C4D.avi	48.121219635009766	41.847328186035156	2
0X2B25C29EF3612FD9.avi	60.98603439331055	61.82240295410156	2
0X2B559592BBB6E421.avi	61.46028137207031	60.927696228027344	4
0X2B76F1C5F5D0466D.avi	59.29953384399414	66.86995697021484	2
0X2B7ABC059BB8090D.avi	62.07736587524414	62.193668365478516	1
0X2B81FE1EF971B25A.avi	63.85310363769531	63.179527282714844	2
0X2B867271589725B9.avi	56.68150329589844	58.081581115722656	2
0X2B9185D91BBE0E97.avi	68.9017562866211	61.57275390625	1
0X2B974E47EADA843.avi	48.389923095703125	51.131858825683594	2
0X2BC272DCF674E2FC.avi	65.0671615600586	61.28416442871094	1
0X2BC37749440CC632.avi	28.14412498474121	40.645751953125	2
0X2BDE03448DF23DEB.avi	59.97603225708008	58.70942687988281	2
0X2BDFE5712EFDDD47.avi	58.44900131225586	62.40842819213867	3
0X2BF66637343A27ED.avi	18.537378311157227	20.919906616210938	1
0X2C12A8B71D39E8DA.avi	43.30049133300781	47.654212951660156	2
0X2C34E713BB4D3308.avi	52.205074310302734	48.1551628112793	3
0X2C41E0CF2733C297.avi	63.761680603027344	58.59780502319336	3
0X2C45F28244AF0456.avi	63.57181167602539	66.35987854003906	2
0X2C871D22AD5EAD1A.avi	44.3177490234375	40.67934799194336	2
0X2C87657038E600E4.avi	60.993507385253906	63.467071533203125	2
0X2C90DA7EB02FCCD2.avi	57.16055679321289	58.35704040527344	2
0X2C91EA24C7C0B398.avi	70.03618621826172	66.94963836669922	2
0X2CA927607A7AB65A.avi	50.34684371948242	57.34910583496094	1
0X2CAA96B0D5EB2D62.avi	22.659433364868164	28.21579933166504	1
0X2CB0D18E525D7C37.avi	60.7134895324707	58.000030517578125	2
0X2CBCF722CBB5B80D.avi	27.115495681762695	24.247264862060547	2
0X2CC9EEC1D61BB2BF.avi	62.77619552612305	61.526432037353516	2
0X2D1062571172E8A7.avi	48.60773849487305	57.379669189453125	3
0X2D34C7C038A1E3D2.avi	60.59199142456055	57.93040466308594	3
0X2D3E3C182D1459C8.avi	74.04566955566406	61.59552001953125	1
0X2D4304FA6A09F93E.avi	23.177474975585938	42.90765380859375	7
0X2D658517E159F3F4.avi	59.832881927490234	61.991676330566406	2
0X2D66386606994937.avi	66.42052459716797	63.95354461669922	2
0X2D6CA36A674EDC8F.avi	39.88760757446289	41.572044372558594	2
0X2D8A896770271A60.avi	42.502803802490234	46.27128982543945	3
0X2D9E50E6BDB7CF9.avi	57.21293640136719	62.633949279785156	2
0X2DAE446A22A6038.avi	48.365360260009766	49.53924560546875	3
0X2DC355CC1C2B3876.avi	59.67457962036133	61.88072967529297	2
0X2DDA61D944C9F9C3.avi	65.04483032226562	66.4276123046875	2
0X2DEC11BFCC04AD8.avi	60.149620056152344	55.84122085571289	4
0X2DEDA110B28EFD48.avi	63.14752960205078	66.54865264892578	2
0X2DF88C27BB20C25D.avi	43.89854431152344	58.13606643676758	3
0X2E19B6DE8518F7FD.avi	55.31689453125	52.06859588623047	2
0X2E733C8B779C06B7.avi	32.34396743774414	43.469505310058594	2
0X2E77A82F2D70D940.avi	61.516456604003906	65.29496765136719	2
0X2E8342A7771D0391.avi	67.27046203613281	66.9051513671875	1
0X2EAF0F81176431E0.avi	63.23149108886719	65.86843872070312	2
0X2EB86B8EAE0A26F0.avi	59.332847595214844	64.04009246826172	3
0X2EB93A2E4548142E.avi	33.28185272216797	39.370147705078125	2
0X2ECE3ECC0BF62256.avi	63.08476257324219	58.09593963623047	2
0X2EDDFC5697535B9C.avi	61.15178680419922	54.63575744628906	3
0X2F094CEC2EEA4606.avi	53.40563201904297	50.96760940551758	3
0X2F290311A5574772.avi	60.27167892456055	55.67182922363281	2
0X2F29E8E7691D0E32.avi	63.80168914794922	59.12109375	3
0X2F2A34E211A5A1FE.avi	51.01427459716797	54.470191955566406	1
0X2F80BA0880335F5B.avi	70.2991714477539	63.2396354675293	5
0X2FA86741F726D47C.avi	61.26995849609375	55.49125671386719	2
0X2FAFDA5737784951.avi	28.423316955566406	30.605012893676758	2
0X2FDF24DB8EF1CE4D.avi	74.3765640258789	67.98719024658203	2
0X2FF0C9AF0BDAE066.avi	65.519287109375	60.48082733154297	2
0X2FF33D4035E666DB.avi	67.76721954345703	64.5067367553711	3
0X2FFB2D1F3A52F4AF.avi	57.76255416870117	62.597721099853516	2
0X30274DCF9BBA567F.avi	66.10294342041016	63.2772331237793	4
0X30478F96BBD1A142.avi	24.73482894897461	33.785831451416016	2
0X305C73A65134962D.avi	24.634868621826172	32.9759635925293	2
0X306001BA85006E21.avi	55.14674758911133	58.9974365234375	2
0X3070B9FC19EEA1A8.avi	24.935806274414062	31.271089553833008	1
0X3077040EC90D916D.avi	46.84172439575195	49.34407043457031	2
0X309AD0F57E1C81B2.avi	60.86814880371094	61.3648681640625	3
0X30A216CE9B22EF5.avi	69.86373901367188	71.61267852783203	6
0X30C6E212959E3A90.avi	50.31789779663086	47.933380126953125	2
0X30CAEB4DADB146B.avi	54.621402740478516	59.574951171875	2
0X30DF42C999969D67.avi	30.043306350708008	49.624053955078125	2
0X30F59532488B7385.avi	69.22633361816406	62.0040283203125	1
0X3112D11F241CFEC2.avi	52.98338317871094	55.13716506958008	1
0X312454CBA4A7D4F2.avi	48.83287811279297	52.30292510986328	2
0X3154AED0655FDFA.avi	62.33339309692383	61.40419006347656	3
0X31875024C412A9E.avi	75.57198333740234	72.3311767578125	2
0X3191F7851F57ECC5.avi	63.39623260498047	62.79841613769531	2
0X31B6E6B67B97806A.avi	40.42700958251953	56.29501724243164	2
0X31D3AE2E06F1566E.avi	50.06117248535156	55.061180114746094	2
0X31FCB82628884EF3.avi	58.86753845214844	64.13932037353516	2
0X3224EE34E8450170.avi	53.62386703491211	51.04607391357422	2
0X32312BC4DF1CD8A3.avi	31.084531784057617	41.95941925048828	2
0X3237F0FD286478F9.avi	57.10976791381836	54.90043640136719	2
0X3285FE374F563092.avi	37.81100845336914	47.6923828125	3
0X3289775294422CD9.avi	24.26634979248047	26.051639556884766	2
0X32AFF6A0BED73A67.avi	61.60788345336914	70.86333465576172	3
0X32D38BB19B226A8C.avi	60.16925811767578	59.79890441894531	2
0X33102FE7080DF430.avi	53.55028533935547	55.064369201660156	5
0X3319F092B34E5C6E.avi	59.543704986572266	59.05855941772461	2
0X331C177536F2D6A7.avi	58.32027816772461	61.6838264465332	3
0X331FA2EFD16DD71F.avi	66.35662078857422	65.65130615234375	2
0X3327607103BF5410.avi	64.40045166015625	61.503395080566406	2
0X333A6598916DD19.avi	65.82425689697266	58.581695556640625	1
0X333FD98F27A8A355.avi	45.99070358276367	53.94108581542969	2
0X334F8452094FF33E.avi	56.45126724243164	54.03471374511719	2
0X3351369E8117D69F.avi	64.8206787109375	64.47158813476562	2
0X336E68E12F89AB87.avi	58.40993881225586	63.673011779785156	2
0X33801E24EDECD5DE.avi	60.38318634033203	61.43259048461914	3
0X3395476F5A327AEC.avi	62.46281433105469	64.35163879394531	1
0X339EDBDA0782AA12.avi	61.201229095458984	60.3974494934082	2
0X33B931135755C02D.avi	62.571861267089844	65.50294494628906	3
0X33C02A3FE1E3BB60.avi	59.583038330078125	57.680755615234375	5
0X33C3D95C20A0D931.avi	45.173744201660156	53.364356994628906	1
0X33DC75C67339384A.avi	69.3514404296875	60.5682373046875	5
0X34093F356D30ECBD.avi	32.27399826049805	36.39175033569336	3
0X340D3CA7C92DC723.avi	26.174171447753906	23.70401382446289	1
0X341EC20E83B0B356.avi	59.759979248046875	62.61117172241211	3
0X342BECBDEC226B4B.avi	62.16225051879883	59.63166427612305	2
0X344A1BA4E101C1A3.avi	50.465641021728516	54.74229049682617	2
0X345D4E0B1B2EBAA1.avi	84.45235443115234	68.94979095458984	3
0X347C08CBDD9C7630.avi	65.44673919677734	64.36076354980469	1
0X3486DE177009C0A7.avi	24.842864990234375	20.965518951416016	2
0X3491A2D8671884AA.avi	59.67032241821289	60.547279357910156	2
0X349290B231655FCF.avi	42.77457046508789	36.125701904296875	1
0X34B0D3390808FB87.avi	64.19701385498047	60.60723876953125	3
0X34C28111C4C125E0.avi	55.6141471862793	57.464202880859375	2
0X34F7CF2069479824.avi	20.3576602935791	15.519964218139648	1
0X3503A92D7637451.avi	31.799760818481445	47.68235778808594	2
0X350C03638EC233F6.avi	44.8983154296875	48.66160583496094	2
0X350E5D4955052AFA.avi	19.81245231628418	19.832517623901367	2
0X3527A0143356B7F5.avi	42.09044647216797	37.13684844970703	3
0X353B18E085493A52.avi	54.79507827758789	55.39863967895508	3
0X354F4B874AED071B.avi	59.204261779785156	56.69675827026367	3
0X3562C155F79822B7.avi	54.69938278198242	58.132530212402344	2
0X3587945D9CB88758.avi	55.36408996582031	55.74127197265625	2
0X35943DCDA257FB3F.avi	55.684696197509766	60.45670700073242	3
0X35A78A31D8EC3E08.avi	43.98560333251953	35.02278137207031	4
0X35C02A1D71E0F261.avi	57.00515365600586	62.55534362792969	2
0X35D71675B11A8F12.avi	62.07952880859375	63.984554290771484	3
0X35DFFC5BC8995375.avi	62.032352447509766	62.605777740478516	3
0X36212648EAFF0B89.avi	38.545867919921875	44.972084045410156	2
0X365F36B9859AED91.avi	55.753440856933594	50.4862060546875	2
0X36715FD73D74BF39.avi	36.01279067993164	54.98368835449219	2
0X367B540BD67522AF.avi	74.020751953125	64.63461303710938	2
0X3693F13626B9A3E1.avi	44.9500846862793	31.741296768188477	3
0X36C8D17C4AA7C806.avi	58.8147087097168	59.29998016357422	2
0X36CCD2D8878BA51D.avi	60.524967193603516	67.39706420898438	2
0X36DFB3273B20DF4B.avi	60.39635467529297	63.57394790649414	2
0X36E1B0D2F55F5083.avi	62.437320709228516	57.97568893432617	3
0X370587577A29EA9.avi	57.754756927490234	52.73799133300781	2
0X37671D9D80CCE804.avi	52.28337097167969	54.97319030761719	2
0X379CA9FEA4B8D934.avi	67.7916259765625	70.95907592773438	2
0X37BFEEF205E5ACA3.avi	56.5333251953125	57.2740478515625	2
0X37C22AD689BE34F.avi	64.03788757324219	62.51809310913086	3
0X37E6E6434A0C815B.avi	64.29385375976562	61.595733642578125	3
0X37FF2E02E64FDC8A.avi	67.78271484375	57.80101013183594	2
0X381864BFF92B7437.avi	67.05632019042969	57.9830207824707	3
0X381A1032716BDFE3.avi	41.234188079833984	40.80791473388672	1
0X3847FF474B4D4AEB.avi	62.99658966064453	61.71506118774414	3
0X384A037668246F4E.avi	24.434295654296875	22.343517303466797	2
0X38553A64F1845D6.avi	66.54589080810547	55.22273635864258	3
0X385C5071980C3241.avi	66.2337646484375	69.00240325927734	3
0X38638F441D35402.avi	43.31341552734375	46.795997619628906	2
0X386924A6B430342A.avi	42.023136138916016	49.049434661865234	2
0X3869ABCAB47DF8C9.avi	62.37874984741211	62.07743835449219	2
0X387F179AFBFB9768.avi	66.34063720703125	65.73542022705078	1
0X389455E41FE5B36.avi	41.69319152832031	42.151329040527344	2
0X38AF259B8CB9ED38.avi	46.482513427734375	47.13658142089844	2
0X38B128C923F9718F.avi	21.99462890625	19.77991485595703	1
0X38D61BFC461E6880.avi	47.95281982421875	46.53742980957031	2
0X38D92BC43C1543C0.avi	67.12738800048828	66.0712890625	2
0X38E252DBA241D7A7.avi	55.495731353759766	59.750205993652344	2
0X39051FE34AF2ABF2.avi	65.22280883789062	64.87126922607422	3
0X395E507F8ECA4193.avi	60.50922775268555	63.491065979003906	2
0X398111BC19E289A6.avi	65.20563507080078	64.3947525024414	2
0X39812AAD22D1087E.avi	27.048213958740234	26.455537796020508	1
0X39B358EAE5C1A47.avi	58.137611389160156	49.22843551635742	3
0X39E3FD0C9DB2E14C.avi	49.696258544921875	56.89154815673828	1
0X39EF484992C44E9D.avi	66.31279754638672	66.14768981933594	2
0X39F7878941FCCEE3.avi	66.2236328125	64.345458984375	1
0X3A067F55DF845A2E.avi	52.540950775146484	54.619564056396484	3
0X3A170C20A679FBB4.avi	51.21393966674805	55.91251754760742	3
0X3A24403843DE9A9F.avi	64.21707916259766	61.450260162353516	3
0X3A46A45145C2FF9B.avi	58.50868225097656	56.61820602416992	3
0X3A6035ED10B83B7.avi	61.83917236328125	56.245384216308594	2
0X3A6E9277ED871C65.avi	62.64302062988281	65.78791046142578	2
0X3A76AD5CC9D50E57.avi	56.4619026184082	56.3035774230957	2
0X3A8F6D088C91167E.avi	57.471492767333984	56.292755126953125	3
0X3AB82E8B51CB82B4.avi	49.58279800415039	54.58338928222656	2
0X3B08A5A9B4068C8.avi	71.96530151367188	68.04255676269531	3
0X3B0C001E8B03BB10.avi	15.892589569091797	18.854223251342773	3
0X3B2F240FF65AE41B.avi	62.64230728149414	71.25787353515625	1
0X3B6EBD8C8C9A9567.avi	31.994823455810547	43.62462615966797	2
0X3B80677CE0873E50.avi	49.78575134277344	56.057456970214844	2
0X3BA376E0E5A67F4C.avi	45.104469299316406	45.9702033996582	3
0X3BE4253D023C725E.avi	56.06793975830078	58.62297439575195	4
0X3C18E7594F18AEB9.avi	67.98086547851562	65.26163482666016	2
0X3C207E8489AD5BAE.avi	61.90153121948242	64.96351623535156	3
0X3C3C930EC09E4FA0.avi	48.43758773803711	54.280128479003906	4
0X3C4BE41655860B16.avi	69.14554595947266	63.4920654296875	4
0X3C5A6B5C6A66C7C0.avi	59.85482406616211	54.21458053588867	2
0X3C8AE3EFC3758990.avi	35.14820861816406	32.62952423095703	3
0X3CC2AB71D7704B20.avi	22.36151885986328	25.670578002929688	2
0X3CF4BCE027237660.avi	62.81480407714844	60.949832916259766	2
0X3CF920996FE95ADD.avi	58.061004638671875	50.00617218017578	2
0X3D058CE72C565376.avi	59.87828826904297	63.79150390625	3
0X3D07B11AAF49F722.avi	53.08587646484375	59.4311408996582	3
0X3D536804F75D24EB.avi	53.300228118896484	53.714942932128906	2
0X3D595A1C7728A00B.avi	59.47418212890625	62.321319580078125	3
0X3D8B6D455EECFE25.avi	58.74995040893555	49.22726058959961	1
0X3DD2E68A5BE7A4FE.avi	62.368629455566406	65.76185607910156	4
0X3DEBAD684DB64050.avi	58.782474517822266	60.37335968017578	2
0X3E423D83A5D8629A.avi	59.319766998291016	46.865943908691406	2
0X3E6A113EC1BA37C2.avi	65.40372467041016	63.15578842163086	2
0X3E9510ADA06F09A9.avi	48.78758239746094	44.93306350708008	3
0X3EA9C5F8DCDD2DEC.avi	57.54574966430664	57.0521125793457	3
0X3EB1A47797F16A83.avi	64.07830047607422	61.55260467529297	2
0X3EC21D2B9F1EA8CC.avi	61.32585906982422	58.81478500366211	2
0X3F0ED71A38DA9C98.avi	45.57384490966797	55.348819732666016	3
0X3F1ED852891344A2.avi	31.372390747070312	39.33342742919922	2
0X3F24B7E7AE2C282B.avi	48.39668655395508	44.79459762573242	2
0X3F2724A0E1BC2582.avi	54.90384292602539	56.129886627197266	2
0X3F3190FAC575A7AC.avi	58.203041076660156	49.64839553833008	3
0X3FB529259ACCAD46.avi	57.50010299682617	59.2260856628418	2
0X3FF10F5B3ACC1D81.avi	60.141239166259766	53.12744140625	1
0X40089B3B847361A0.avi	61.92497634887695	61.07950210571289	3
0X40253981E97848E5.avi	52.94027328491211	52.136844635009766	2
0X403F31515BED0BC2.avi	73.45537567138672	69.0295639038086	2
0X40551ED55932933D.avi	46.909637451171875	48.9862174987793	3
0X406899187CFD9A61.avi	67.9532699584961	62.235225677490234	1
0X40818EDA7A4B5FD4.avi	67.55628204345703	65.98298645019531	2
0X40859A35AFC437FA.avi	52.12099838256836	48.10772705078125	1
0X4093BA80E43ED821.avi	63.482242584228516	58.18601989746094	2
0X40BF3AC7A4247121.avi	35.27711868286133	36.95582962036133	3
0X40FD0B2BD7D3024E.avi	25.818645477294922	31.07636260986328	1
0X41130893A44122AB.avi	66.26241302490234	53.671630859375	2
0X412697A4C6EF423E.avi	52.04901123046875	50.97235107421875	2
0X415D34188C1D556C.avi	62.688629150390625	62.53007888793945	3
0X4161CE9AEBC8547A.avi	58.545127868652344	61.50871276855469	3
0X41705247E0540BD7.avi	67.5684585571289	67.93580627441406	1
0X41744FC51A5EE79B.avi	54.97359085083008	59.49663543701172	2
0X418EBC0BB953DD1D.avi	69.19026947021484	62.45554733276367	2
0X419129FDE2B698.avi	58.253658294677734	56.506507873535156	1
0X41AC5C5FC2E3352A.avi	37.875553131103516	56.58530044555664	1
0X41BAB6D9416FBE7B.avi	58.573699951171875	58.84150695800781	2
0X41C2A106032ED4C8.avi	69.31554412841797	66.78776550292969	2
0X41D34DC8CABC6CEB.avi	58.05013656616211	61.38933181762695	3
0X41E921A2E68382C.avi	29.66765785217285	30.826709747314453	2
0X41ECEC7AAEEFD0E6.avi	57.250152587890625	52.81256866455078	1
0X41F15BF2544F66AF.avi	59.50798797607422	68.23821258544922	3
0X4225D03BC0BFD7BA.avi	67.27984619140625	65.59733581542969	1
0X429D577F56E5C4C4.avi	55.335208892822266	55.47844314575195	1
0X42A595A2F699E62C.avi	63.449790954589844	63.729373931884766	3
0X42A97568F13E2DB2.avi	59.72661590576172	60.303382873535156	1
0X42D952F5218473D0.avi	61.740840911865234	61.79916000366211	2
0X42E71F03706C0C1B.avi	59.08328628540039	61.908790588378906	2
0X42EE64F2F93A5495.avi	57.47263717651367	58.24769592285156	2
0X42FB891C8FD2AF86.avi	59.45669174194336	62.13593292236328	2
0X4365DD7E115C67FE.avi	61.36469650268555	63.9910888671875	2
0X437170B1DA64BB42.avi	59.6248893737793	66.11959838867188	2
0X43776A8E158E1D2F.avi	58.41432571411133	64.25886535644531	2
0X43DE853BD6E0C849.avi	64.35100555419922	61.480438232421875	3
0X445575CFEECB0986.avi	58.68671798706055	59.154788970947266	2
0X446E8D1FC944760C.avi	61.725494384765625	60.620849609375	2
0X447284A7BA9F97EE.avi	60.73301696777344	62.126983642578125	2
0X44791B99E952C4B6.avi	60.88978958129883	64.86524963378906	2
0X449F4DBE528DB8E4.avi	71.01782989501953	57.21891403198242	2
0X44A22A6AC83EAAE3.avi	58.49822235107422	59.477115631103516	2
0X44AAEEDEB27D7CD8.avi	59.757781982421875	60.715023040771484	3
0X44C35F9C8D4F230B.avi	62.8146858215332	64.10932922363281	3
0X44CB4ECD6A40E9C9.avi	44.059444427490234	50.918914794921875	2
0X44F9A80B05DFC224.avi	41.211299896240234	49.28190231323242	2
0X4502CEC81747E7BD.avi	21.06781005859375	27.298540115356445	2
0X450790A4885E9762.avi	69.85792541503906	65.96163940429688	2
0X451AAC4A666A91BF.avi	23.95735740661621	24.192556381225586	1
0X45357AC4B9F02268.avi	45.37136459350586	40.839134216308594	2
0X457979CC6D12EBB8.avi	54.565582275390625	54.93745803833008	2
0X457D30606BC14265.avi	55.79104232788086	55.76793670654297	2
0X458C107A05DAB733.avi	64.16922760009766	59.423828125	2
0X45AD580B725C799E.avi	55.095481872558594	48.16647720336914	3
0X45D7BE7523C46BB2.avi	62.18707275390625	63.80321502685547	2
0X45E3351DC2069AA3.avi	62.40602493286133	67.82521057128906	2
0X45ED7398E9C3AAEA.avi	52.702091217041016	56.81786346435547	5
0X45F6B2D62CFBDD5A.avi	58.92286682128906	55.35771942138672	2
0X460698918BEA659B.avi	60.34516143798828	61.67107009887695	3
0X460B910F3236924B.avi	39.8729133605957	42.852142333984375	2
0X46540E51EA8D3CB3.avi	50.08424377441406	35.49115753173828	2
0X465E263A2E3C4006.avi	56.62752914428711	54.817665100097656	2
0X467B7DC0FAEAAD97.avi	60.08369445800781	59.771949768066406	2
0X46A60B1F1ACEE9FF.avi	39.99893569946289	37.223567962646484	2
0X46AE1D888EB482C9.avi	59.85230255126953	56.31382751464844	2
0X46E076385E2BD694.avi	68.04657745361328	68.68538665771484	5
0X46F177DC7B92CEA6.avi	61.46220016479492	59.533905029296875	3
0X46F890593D02A068.avi	61.86309814453125	62.50442886352539	2
0X46FA0CE0A00866D0.avi	60.652618408203125	62.52151870727539	3
0X4700E4911EF3C56A.avi	60.08592987060547	63.31806564331055	3
0X471783E22BC7C7C1.avi	66.68648529052734	65.05097961425781	2
0X47241688479B3A90.avi	66.07118225097656	70.39138793945312	2
0X4724AC020BB043C4.avi	55.73508071899414	56.646549224853516	2
0X4724EF4A6021488E.avi	67.02394104003906	59.432594299316406	4
0X475268C075FF7737.avi	45.02189636230469	53.739654541015625	2
0X47652348BF1687F2.avi	57.05548858642578	61.71114730834961	3
0X476B330DE1073521.avi	63.8004035949707	60.21442413330078	2
0X47902A34F32E05B8.avi	61.27723693847656	57.374149322509766	2
0X47C3A2C6F7337211.avi	56.384178161621094	46.251426696777344	2
0X47C5BD5581B2636.avi	67.86954498291016	63.06705856323242	3
0X47DBEA2F11240016.avi	56.6845703125	57.655296325683594	1
0X47F00D882D730416.avi	55.556610107421875	56.48845672607422	2
0X4816823BCF1EDFC6.avi	57.336761474609375	50.44334030151367	2
0X48905E6FBAB24E3E.avi	40.01247787475586	44.835533142089844	2
0X4891812FCC8C95E2.avi	62.99117660522461	63.919822692871094	2
0X48AB3B6BB64769CF.avi	60.09185028076172	66.42705535888672	2
0X48C35748D6FE9BD.avi	62.005001068115234	56.996116638183594	2
0X48C5E7FC78E0B3C3.avi	61.10253143310547	56.97915267944336	4
0X48FB28BF9BD812DE.avi	57.104183197021484	53.805755615234375	3
0X490155F11EF9C102.avi	20.807689666748047	22.536840438842773	2
0X4917A8741F962DC4.avi	49.88444519042969	52.04789352416992	3
0X4918DDB4B3AE8FC7.avi	40.23685073852539	50.690216064453125	3
0X49215CF6782C83B3.avi	58.26259231567383	61.53997039794922	2
0X4937270C8599D8E3.avi	63.854225158691406	64.55007934570312	3
0X493E34208D40DBB5.avi	37.08491134643555	51.20647048950195	2
0X4941EC81FA24A165.avi	70.642822265625	66.75415802001953	3
0X497E354B515F4FE.avi	31.42119789123535	36.63568878173828	2
0X499747D399335BDA.avi	56.79680633544922	64.88915252685547	1
0X49B7A10D057F78CC.avi	68.78993225097656	71.36849975585938	2
0X49BF970124381C81.avi	63.18534469604492	62.66520309448242	3
0X49EDDBE4F26EB4E9.avi	72.44404602050781	65.29634857177734	3
0X4A0C7C0FE8253F6E.avi	52.778621673583984	52.11296844482422	2
0X4A2D1333CC39F29B.avi	65.95777130126953	60.25650405883789	3
0X4A3198A53976E7B3.avi	50.35957717895508	46.20537567138672	2
0X4A49AE73D48ED549.avi	34.904850006103516	47.75457000732422	1
0X4A4BAD2CF6E771EF.avi	62.731319427490234	64.42964935302734	3
0X4A7A08B4859C2466.avi	26.677505493164062	32.00370788574219	2
0X4AAB72A545D59B3C.avi	64.30054473876953	60.715660095214844	4
0X4AE4981D62FD4A2F.avi	64.33049011230469	61.01218795776367	3
0X4AE79DABBD8D1F6D.avi	59.71751403808594	60.2663459777832	2
0X4B071CB75AAF67A7.avi	55.07596206665039	53.643001556396484	2
0X4B1424E2649E16B1.avi	56.75300598144531	56.33771514892578	1
0X4B1E3D75434F6785.avi	60.81684494018555	58.895973205566406	2
0X4B2690203CB2F7BB.avi	59.84798812866211	55.85429763793945	2
0X4B41FE94F65ED4FC.avi	60.456153869628906	61.302818298339844	2
0X4B5F467657C70230.avi	66.10225677490234	61.72835159301758	4
0X4B8CD0B98CEB8EAB.avi	59.504146575927734	61.24357223510742	4
0X4BA9D17E8AB2AF4E.avi	64.5279541015625	63.21503448486328	2
0X4BFD23141A6091C5.avi	49.531272888183594	58.98838424682617	1
0X4BFE78C4BEC7AA93.avi	55.32345199584961	54.76315689086914	3
0X4C03A878AB261E5.avi	62.11337661743164	65.1528549194336	2
0X4C28BDBE546E6B12.avi	37.976295471191406	35.39784240722656	3
0X4C371F553F658F4A.avi	53.8779411315918	47.29595947265625	2
0X4C3D1288ECBB8117.avi	60.424346923828125	62.37702941894531	2
0X4C4591D9CB3DDDE8.avi	63.67884063720703	62.03279495239258	2
0X4C5B58DD6DEE9F41.avi	53.13175964355469	57.11616516113281	2
0X4C81F018685C5333.avi	44.006561279296875	49.00574493408203	1
0X4CDEDC3CA72436A1.avi	61.47651290893555	59.59342575073242	3
0X4CE72E5392DFF72E.avi	39.94520568847656	44.58738327026367	2
0X4CF43EB60D67F4FA.avi	58.12467575073242	69.03382873535156	1
0X4D1FA00A1C115E77.avi	35.15984344482422	41.74871063232422	2
0X4D7581C48FA515A6.avi	63.95172119140625	63.07279586791992	3
0X4D7A36B4D79C91BE.avi	50.005958557128906	54.05123519897461	1
0X4D99A73E71A323B8.avi	66.50931549072266	56.282833099365234	2
0X4D9BF9D205C0FB63.avi	63.80122756958008	61.244503021240234	3
0X4DAF2BC7AD5242BF.avi	59.08937072753906	58.10686492919922	2
0X4DC2A9679CFE55D6.avi	34.678497314453125	38.60929870605469	3
0X4DC501859B8AD03A.avi	61.477481842041016	51.98750686645508	2
0X4DCB44704D75BCB4.avi	52.7037467956543	55.846866607666016	3
0X4E0BC2C036E928B1.avi	55.25093078613281	51.83790588378906	2
0X4E10843EF877019F.avi	58.529876708984375	58.7967529296875	2
0X4E1CF95FB15B1B41.avi	71.45886993408203	65.94795227050781	2
0X4E2793B64C6E1697.avi	64.82920837402344	65.32060241699219	2
0X4E38E030A745C3A7.avi	67.07279968261719	59.1990966796875	2
0X4E5A25A73BE58A0.avi	57.37694549560547	60.25093078613281	2
0X4E5E3D56B330AAF7.avi	61.888832092285156	59.39198303222656	2
0X4E6CD95441F3C2D4.avi	49.59286880493164	54.89772415161133	2
0X4E8DE76280B1445B.avi	59.94901657104492	62.115787506103516	2
0X4E9496513479C330.avi	33.78883361816406	39.77262878417969	2
0X4E9F08061D109568.avi	70.27608489990234	69.17539978027344	1
0X4ECECBC46D4ACCB7.avi	55.401668548583984	60.46939468383789	1
0X4EF738B9EC34D664.avi	26.5252685546875	39.827064514160156	2
0X4EF859DB4F6D52D4.avi	54.605831146240234	56.708011627197266	2
0X4EFB94EA8F9FC7C2.avi	17.7091121673584	38.393096923828125	2
0X4F1634C33E5A0522.avi	59.06355667114258	62.95752716064453	2
0X4F38559E6842E6B9.avi	62.512603759765625	66.90930938720703	3
0X4F47E30FDD6BE447.avi	38.28194046020508	34.90871047973633	3
0X4F6EAF6EA9D0D4AA.avi	62.54426956176758	65.11769104003906	2
0X4F89846030713617.avi	50.79293441772461	52.42619705200195	3
0X4F963A8803EE27E1.avi	59.22675704956055	62.068233489990234	2
0X4F96D302CB820C76.avi	66.3106689453125	67.5456314086914	3
0X4F9A4229C54DA391.avi	65.68064880371094	64.5029296875	2
0X4FAB297B6620A2AB.avi	59.672119140625	62.23484802246094	2
0X4FACABF5BA7D337.avi	56.52494812011719	57.78921890258789	3
0X500FC4E8716B0A8F.avi	46.766109466552734	44.58940887451172	2
0X50123D34D2500DE7.avi	44.320316314697266	49.828426361083984	2
0X5042C6AB36212224.avi	38.357723236083984	45.42839050292969	2
0X5077E67FD3C011C.avi	55.68854522705078	50.53535461425781	2
0X507C7C082EA6B68F.avi	56.201881408691406	57.28812789916992	3
0X50AA85E1108DD28D.avi	63.95259094238281	64.0152816772461	3
0X50AF86577B0E0C0.avi	23.280630111694336	21.342086791992188	1
0X50E1A609EDB71DDE.avi	50.09638214111328	49.14707946777344	2
0X510FF9F679F312C2.avi	58.03580856323242	58.2605094909668	2
0X511D25AE9C39685C.avi	61.0125732421875	58.44587326049805	2
0X512A75F626846DD1.avi	68.89694213867188	65.05946350097656	2
0X5135B2283BB69AF3.avi	52.09861755371094	46.980899810791016	2
0X51472543858384F2.avi	52.906471252441406	58.037208557128906	2
0X514AE6D7248D0A2A.avi	59.81845474243164	60.36394119262695	3
0X5175AED2558B83E6.avi	65.17008972167969	56.61628723144531	3
0X517B9EA7B3FBEE17.avi	52.02170181274414	57.846839904785156	2
0X518BC58DF231D061.avi	11.346684455871582	15.185469627380371	1
0X51C9BBFB660CF100.avi	62.96186828613281	59.29705810546875	2
0X51D66652BDB24941.avi	26.6270694732666	19.862380981445312	2
0X51D8A66B24FD69CA.avi	54.25797653198242	57.11748504638672	1
0X5216E8EAC6638EC5.avi	27.702587127685547	40.24603271484375	3
0X5226FB3272760299.avi	59.26563262939453	59.57011413574219	2
0X52297761808D2976.avi	45.824310302734375	49.93565368652344	3
0X5233D810FA8D90D0.avi	62.624427795410156	65.56108856201172	2
0X5235A82128C7DA89.avi	50.832420349121094	50.08000946044922	2
0X523FA0DDFF2B86ED.avi	40.663177490234375	39.754119873046875	2
0X5251B40D3A1CD1D6.avi	62.720882415771484	62.64271545410156	2
0X52D27E1752D12960.avi	50.6927490234375	58.80863952636719	3
0X52E865A8C311F559.avi	49.248191833496094	51.6658935546875	3
0X52F3BB17DC1CC0EA.avi	65.1940689086914	63.039825439453125	2
0X52F78B094464709B.avi	63.76398468017578	68.635498046875	2
0X53434964FF756E9A.avi	65.20899200439453	59.866641998291016	2
0X53491FA3CDC950C1.avi	57.28218078613281	57.995628356933594	2
0X535C51E9C2EE35F1.avi	64.34561157226562	64.08602142333984	3
0X539386FD2B2033D5.avi	55.07518768310547	48.0535774230957	3
0X53BD50EB0C43D30D.avi	62.49944305419922	60.28323745727539	2
0X53C84BFA9447BEE8.avi	64.9679946899414	65.56420135498047	2
0X53CE02247441397F.avi	62.24222946166992	60.699989318847656	2
0X5406E97A85CAEB10.avi	64.71305084228516	63.834007263183594	2
0X5407651AF7E19AD1.avi	39.58950424194336	52.009342193603516	2
0X541432A2F24BA7A4.avi	64.09659576416016	63.419002532958984	3
0X5418A371914B3AAD.avi	56.81520462036133	65.38319396972656	2
0X543FF08F5AEED836.avi	60.45867919921875	64.7037124633789	1
0X5440A5C9A8CACA49.avi	48.86035919189453	60.129451751708984	1
0X545AE8E42396264B.avi	60.75617980957031	57.17743682861328	2
0X547BE4F7E93BBD8E.avi	64.73335266113281	61.67451858520508	3
0X5488B4989668C529.avi	66.78946685791016	66.22732543945312	2
0X54CB2267CB8CEBBB.avi	51.84130096435547	58.11949157714844	1
0X54EA74B9F2F612A3.avi	61.31660842895508	65.50945281982422	3
0X54FBE65372BC873.avi	57.66536331176758	43.909000396728516	3
0X552D2BEC02396DD4.avi	56.4023551940918	59.73481369018555	3
0X55324702AE57AF6D.avi	59.56684112548828	68.27143859863281	2
0X5537710165616E3F.avi	53.344478607177734	51.52793884277344	2
0X554AC1E23B17F678.avi	57.76310729980469	61.06871795654297	2
0X5572F384EF9DD9FC.avi	69.07731628417969	62.27957534790039	3
0X558BBB9DC59ABE58.avi	46.85501480102539	47.89171600341797	1
0X559CBA3607FC7673.avi	66.43856048583984	62.190185546875	2
0X55AE4F5E25A9609F.avi	67.49907684326172	63.63298797607422	2
0X55BE2D4BC726F7B7.avi	66.91033935546875	65.16492462158203	2
0X55D3F7134FE08939.avi	71.01558685302734	67.1182632446289	1
0X55D97A446839D999.avi	57.902687072753906	59.15776443481445	1
0X560AC3ED5C9AA949.avi	36.3157844543457	40.43751525878906	3
0X562D7CFA5BAE1A69.avi	56.75870132446289	56.42112350463867	2
0X56497E5A81DB483A.avi	56.796077728271484	61.1296501159668	3
0X564B7112D21AC297.avi	39.419734954833984	35.16911697387695	2
0X5681A0EC29CEDAFB.avi	58.51693344116211	57.519920349121094	2
0X569C32CA446F75CB.avi	61.937747955322266	65.0120620727539	3
0X56B7729C43515690.avi	57.7598991394043	61.53664016723633	3
0X56FD0409BFA202DF.avi	53.65312957763672	43.23807144165039	3
0X572AEF5D9FB71D5E.avi	65.50720977783203	60.5343132019043	2
0X5746FD1045390A93.avi	63.39375686645508	64.19816589355469	1
0X574915FE8F47DA9D.avi	22.494441986083984	23.67105484008789	1
0X575A1E4C8C441849.avi	36.069679260253906	46.46565628051758	2
0X57614735C29E7850.avi	68.64234924316406	65.59132385253906	1
0X57638EDBA6862410.avi	59.872772216796875	56.699859619140625	2
0X578A64C447B18198.avi	30.694089889526367	25.04241180419922	1
0X57B3CE32DFE7E331.avi	47.125972747802734	39.66510772705078	5
0X580C785A54010D31.avi	58.705604553222656	54.222320556640625	3
0X5862D7393B1702A1.avi	60.568275451660156	61.698726654052734	3
0X58871E2E411DF847.avi	59.64811325073242	59.544281005859375	2
0X588FDBBA1B4732A1.avi	43.00210189819336	46.026763916015625	2
0X589E6E8F092EF3D2.avi	71.92201232910156	68.068603515625	2
0X58E0C4426D076B8B.avi	59.09140396118164	56.861209869384766	2
0X58E9941E544B4437.avi	63.07356262207031	58.00682830810547	2
0X58EA44DD398ACEDF.avi	26.527725219726562	33.78367614746094	2
0X58EBB19DD908A04.avi	62.649410247802734	64.9385757446289	2
0X5906DC737114DBF1.avi	55.087894439697266	53.735172271728516	2
0X5932549C293D414.avi	61.55696487426758	59.82582092285156	2
0X5934A7755DBA992F.avi	57.54182815551758	62.26014709472656	3
0X593E7BA6491DC8CC.avi	56.1855354309082	62.51976776123047	1
0X595ECA5F232566EE.avi	44.61259078979492	47.5596809387207	2
0X59671F285804943A.avi	58.146602630615234	56.655662536621094	2
0X599C81E46591FA88.avi	58.92618179321289	57.850425720214844	2
0X59BB0313F22D6C09.avi	52.3010368347168	54.869380950927734	1
0X5A043A25D7DE2119.avi	57.777442932128906	60.6915397644043	3
0X5A36F3D64B1C022E.avi	60.6136360168457	51.74627685546875	2
0X5A887EDA76C326E9.avi	39.22268295288086	45.157630920410156	2
0X5A8D9673920F03FE.avi	26.654748916625977	40.05368423461914	1
0X5AA07A9EDFA136A4.avi	65.64888000488281	61.348201751708984	2
0X5AA42E877A34343C.avi	62.0750732421875	60.87940979003906	3
0X5AB4C1E0766C1301.avi	51.64833450317383	58.4677848815918	1
0X5AC51281F3F82853.avi	61.475257873535156	61.804378509521484	2
0X5AE597D0E98182FD.avi	59.7493896484375	63.584442138671875	2
0X5AF5F4D6A5009696.avi	39.91725540161133	53.593505859375	2
0X5B11C88A9BEA16A1.avi	66.01716613769531	64.01731872558594	2
0X5B437B04F1B9248F.avi	68.30621337890625	54.76347732543945	3
0X5B597AB91860C164.avi	65.86956024169922	64.84211730957031	2
0X5B8C506AC0A3CB4B.avi	60.55545425415039	58.332252502441406	5
0X5B9C0EEB93E0BE10.avi	65.25199890136719	60.852169036865234	3
0X5BA0316D390284D6.avi	65.2632064819336	60.05783462524414	1
0X5BA6C5333369EBF9.avi	63.079952239990234	62.578590393066406	1
0X5BCD54C82F8D582D.avi	55.53066635131836	48.80017852783203	2
0X5BE1EB81D547BB00.avi	59.451866149902344	62.25979995727539	3
0X5BE6B8A080E4AAF3.avi	64.56877899169922	66.75004577636719	3
0X5BFC2EC0D445EA65.avi	28.143234252929688	43.56609344482422	1
0X5C04297CE92F9474.avi	15.567902565002441	23.2862606048584	1
0X5C05336F5F0ABF6F.avi	55.022640228271484	66.62541198730469	2
0X5C0BCAA2FB4FF1B4.avi	37.43083572387695	47.432701110839844	2
0X5C36C47474E66354.avi	58.57023239135742	60.27541732788086	1
0X5C3E19EC804AB89A.avi	63.48109436035156	64.99423217773438	2
0X5C41AF3F25757D5B.avi	63.57681655883789	54.872039794921875	1
0X5C48A57102118A57.avi	64.39715576171875	64.14530944824219	1
0X5C732BCF53162A65.avi	60.32460403442383	59.63300704956055	2
0X5C82DDEEA7B83F66.avi	59.06195068359375	56.5851936340332	3
0X5CA9EC597BD1151A.avi	63.396366119384766	61.665260314941406	2
0X5CB575476EC80F28.avi	56.64944076538086	56.54149627685547	2
0X5CC9462160833E16.avi	65.16265869140625	52.53386688232422	4
0X5CEFEEEA65D39669.avi	52.851932525634766	62.4383659362793	2
0X5D0DFD26F454D74C.avi	62.06651306152344	66.94733428955078	2
0X5D15F6BD0B9D5CE2.avi	62.31394577026367	58.99126434326172	2
0X5D7DED9EE53AFE49.avi	57.22138977050781	51.57300567626953	4
0X5D96B22626F0D2AA.avi	60.21847152709961	63.15884017944336	4
0X5DAB9FDE7CC700DE.avi	32.46933364868164	30.616931915283203	1
0X5DB7742B2778FD6B.avi	58.143856048583984	62.0478401184082	3
0X5DCD1D381ED8E90A.avi	62.924285888671875	61.329376220703125	3
0X5DDDBEF2B4D91CD.avi	67.35924530029297	62.86896896362305	3
0X5DDE9E68BB099303.avi	55.08548355102539	56.88081741333008	1
0X5DFC0C66C150F577.avi	52.86581802368164	49.94561767578125	2
0X5E225B4AE218833F.avi	34.52717590332031	44.04283905029297	1
0X5E64AA2424074480.avi	55.00104522705078	58.026546478271484	1
0X5E76ADAC714DF9D7.avi	63.0443115234375	64.13059997558594	2
0X5E857A59AF8D3FC7.avi	54.27915954589844	54.832218170166016	3
0X5E98971829C12431.avi	61.003353118896484	58.35602951049805	2
0X5EB091B7ACE3715E.avi	28.603248596191406	37.99333190917969	2
0X5EB2063FDB36FFEA.avi	59.114688873291016	58.747581481933594	2
0X5ECD55B830580E47.avi	71.01350402832031	70.64083862304688	2
0X5EDF35043B9394FB.avi	59.008174896240234	60.801300048828125	1
0X5EE96AA34060E43F.avi	22.249528884887695	28.419057846069336	3
0X5F0602402478B90A.avi	45.306480407714844	44.2964973449707	3
0X5F3D04F591FED07C.avi	57.72782897949219	58.01604461669922	2
0X5F40FC2C2367EA92.avi	59.152671813964844	55.42801284790039	1
0X5F4167C2888CCA6E.avi	48.62834548950195	43.9466438293457	2
0X5F5C118F20590038.avi	65.13313293457031	60.18359375	4
0X5F6F8D308353F7CE.avi	48.98869705200195	50.51341247558594	3
0X5F82B5955E52718.avi	49.723934173583984	57.88534164428711	7
0X5F9248C06FAC691F.avi	50.18485641479492	61.327056884765625	1
0X5FA0D09981EB84F1.avi	56.19298553466797	60.849281311035156	2
0X5FAFD4377E381228.avi	66.24287414550781	66.2073974609375	1
0X5FB52EE24AD4E07C.avi	19.268077850341797	18.66022300720215	2
0X5FBE580FA447E32F.avi	64.86132049560547	67.96515655517578	3
0X5FD48AFE4017BCC.avi	61.405601501464844	58.66986083984375	3
0X5FE2CC293BF88CCD.avi	39.80532455444336	53.073917388916016	7
0X5FF1487741A82553.avi	69.62793731689453	60.282440185546875	1
0X5FF75E97ECDC71E8.avi	58.70835876464844	62.47563171386719	2
0X5FF8D238E3A43BA9.avi	17.864402770996094	17.739173889160156	2
0X600FA3ECBB488EAC.avi	59.747562408447266	59.27362060546875	2
0X6022F9F42D2E8E06.avi	68.43890380859375	62.01115036010742	3
0X602B5FA15C1B1391.avi	55.164215087890625	57.70469665527344	4
0X60361B7F301DEBB7.avi	68.2885971069336	56.96820068359375	2
0X6043DEDF42873A99.avi	59.41335678100586	61.010894775390625	1
0X604740AA1AC8E769.avi	58.073570251464844	59.37626647949219	4
0X605383A20B7C658F.avi	54.472572326660156	59.00852584838867	3
0X60758344D1A615C7.avi	56.1925163269043	61.32278060913086	2
0X608CDE34163C8C6E.avi	49.690250396728516	55.36903762817383	3
0X608ED3201BB2F9A.avi	52.996543884277344	55.78160095214844	2
0X60A3D09BF576C9E0.avi	60.400386810302734	57.985679626464844	2
0X60AC03ACF886B39.avi	60.08187484741211	65.45105743408203	3
0X60DA39A95735153C.avi	39.6751594543457	44.08604049682617	3
0X60FA846306768D7A.avi	60.44459533691406	64.33647918701172	2
0X612D302A7898B7B.avi	61.91625213623047	65.05938720703125	3
0X613E15ACF68A8CD4.avi	69.23324584960938	69.6019287109375	1
0X614B3F106CA8115E.avi	63.15372085571289	64.06356048583984	2
0X61606A54D357AD12.avi	62.37084197998047	63.43738555908203	2
0X617DAA674148287E.avi	67.94461822509766	61.7001838684082	3
0X61848F995A02B06C.avi	60.43790054321289	59.41781997680664	3
0X619010C76D709BCF.avi	62.758785247802734	65.28203582763672	3
0X61BB4CE860D8FF7C.avi	54.592689514160156	56.822235107421875	3
0X61E16B47E6FD8A4C.avi	57.91302490234375	61.14470291137695	2
0X61E568C03C41267A.avi	55.479408264160156	54.05860900878906	2
0X6200509F3CB51BF4.avi	42.00382614135742	52.59932327270508	1
0X620373BE146E6C3B.avi	38.52893829345703	47.889949798583984	2
0X6229CB36DB9F05A5.avi	67.63150787353516	60.34796905517578	1
0X62431BB9CF3A33EE.avi	56.428497314453125	54.70825958251953	2
0X6244974E7C452D0.avi	45.765689849853516	45.33647918701172	2
0X624AF19C96CC325F.avi	61.4964485168457	56.357818603515625	3
0X6275BB18E7A8D320.avi	56.53959655761719	61.478763580322266	2
0X628BD140F1FC1557.avi	59.91780090332031	57.97724533081055	3
0X628E52E0848610F5.avi	55.437931060791016	58.61143493652344	3
0X6290DAA1DBA189F9.avi	43.2929801940918	42.664546966552734	3
0X62A25E56B1AEE78B.avi	63.075904846191406	61.63258743286133	4
0X62ABD820E0F2FBD0.avi	58.74888610839844	64.79021453857422	2
0X62B37D47688D7F3C.avi	30.942659378051758	38.03557205200195	3
0X62D0E438B69C344A.avi	63.655330657958984	61.16642379760742	3
0X62F8023D8467B4D5.avi	48.90336227416992	52.557125091552734	1
0X63065D5C24C3DE6D.avi	58.354679107666016	53.17580795288086	2
0X6311A3EA62D07100.avi	69.18587493896484	66.21825408935547	3
0X6326541E9E879019.avi	29.74007797241211	30.288549423217773	2
0X633E0E424144D38F.avi	59.940494537353516	59.759918212890625	2
0X636B7F7511BA829B.avi	59.35127258300781	54.63576126098633	3
0X63800FF8C04208F7.avi	63.828731536865234	64.47760772705078	2
0X63A2FB5EC2E1389E.avi	61.53351593017578	61.010494232177734	1
0X63EFA5F7FFFB0014.avi	48.38429260253906	53.203819274902344	2
0X6406F656D85D613.avi	46.58626937866211	34.77791213989258	3
0X641187BA5EAA4331.avi	57.30581283569336	59.95075607299805	2
0X6440E65AC7ED5668.avi	68.37911987304688	66.58527374267578	1
0X645F2FD9B7EB9211.avi	68.26599884033203	65.9386978149414	3
0X647499F6DA710D4F.avi	56.92692565917969	56.42009735107422	2
0X6479BEFEFDB47B80.avi	56.924415588378906	56.28139114379883	2
0X64B2B77B0C551FE4.avi	46.07633590698242	53.17660903930664	2
0X650C78FAA0312711.avi	62.29831314086914	64.37667083740234	2
0X65115C498B497C14.avi	55.696685791015625	57.915950775146484	3
0X653C793B3F2B3510.avi	48.46086883544922	57.50403594970703	2
0X654CBBC325689148.avi	65.43362426757812	61.430511474609375	3
0X656705047098A5FC.avi	67.95741271972656	64.1809310913086	1
0X658AC1BA93532526.avi	62.81344223022461	60.671966552734375	3
0X65A4CFF0CDED342B.avi	62.91832733154297	62.077423095703125	3
0X65AFBE7F72F33F56.avi	66.94017791748047	63.04034423828125	3
0X65B23F659EFEE4B5.avi	60.99300003051758	58.67041015625	6
0X65C488B49774AE48.avi	60.09516906738281	59.89363479614258	3
0X660104EE65A0D28E.avi	54.92765426635742	53.40520477294922	2
0X66050153ED5E08EA.avi	64.66588592529297	56.4617919921875	2
0X6610FEE0E4DB11B5.avi	67.42790222167969	65.83927917480469	2
0X662EF84E75806C27.avi	32.094688415527344	37.08495330810547	1
0X669B1F6BD601634.avi	61.926124572753906	59.91627502441406	2
0X66C173C78E8F6EDF.avi	65.9508285522461	53.0675048828125	2
0X66C8EAE88FFB77EE.avi	40.079219818115234	51.58436965942383	3
0X66E92E721D27BF17.avi	54.76790237426758	63.02772521972656	2
0X66F67400B4224304.avi	45.048179626464844	48.73076248168945	3
0X6703FCFAD2E7CBCA.avi	54.5286750793457	34.00763702392578	1
0X6710BA6184204672.avi	46.60050964355469	55.731689453125	2
0X6720DAE21174550.avi	64.92460632324219	67.47147369384766	3
0X67258AC1999CA388.avi	65.0607681274414	62.89384078979492	3
0X6728170DD8443536.avi	51.47455596923828	59.13880920410156	2
0X6732D6F83932DACA.avi	47.032588958740234	41.25311279296875	3
0X674BD01159859802.avi	68.82205200195312	61.069557189941406	2
0X674D11613887E038.avi	64.92942810058594	67.15875244140625	2
0X6767F4359E20EE24.avi	23.809005737304688	22.95501136779785	8
0X67753ECB554BC154.avi	56.575199127197266	60.82773208618164	2
0X678B0D95D2EF1F37.avi	34.8423957824707	45.438201904296875	1
0X67E8F2D130F1A55.avi	45.258705139160156	49.3112678527832	2
0X67F0850A73E98169.avi	70.34044647216797	71.81410217285156	2
0X67F418EFEAF112A.avi	67.03055572509766	62.028629302978516	1
0X67FC799EC72F1852.avi	61.480133056640625	64.74821472167969	2
0X68162D95EAB2AB4E.avi	64.8076171875	59.43223571777344	3
0X681A95D85C2D17EC.avi	33.673927307128906	26.368019104003906	2
0X684A3BC616D3740C.avi	48.210933685302734	39.578712463378906	2
0X68521E9A7A5E6C26.avi	60.439292907714844	59.86971664428711	3
0X685A4B045C95B72A.avi	56.99601364135742	49.141475677490234	1
0X6867156FCD59C7DD.avi	70.52032470703125	65.43025207519531	2
0X686D8CAEF6113D71.avi	60.727813720703125	61.16323471069336	3
0X686F756A1F380DAC.avi	63.22728729248047	61.31120300292969	1
0X6878753F91B0C449.avi	62.278282165527344	60.14992141723633	3
0X687A5BC36E15FA4F.avi	71.07154846191406	67.7319107055664	3
0X687F32820865345D.avi	63.97510528564453	58.98588943481445	3
0X68B3B1926A16337D.avi	63.500972747802734	66.03890991210938	1
0X68EBF6C87CD14F34.avi	62.001922607421875	53.04848098754883	2
0X68F5FD987AB1DE31.avi	30.447763442993164	34.395469665527344	2
0X694033179511A13E.avi	51.03020477294922	46.39060974121094	2
0X69447E46FEDD2A3F.avi	61.5032844543457	42.653289794921875	1
0X6985788FAE5F8039.avi	62.26788330078125	68.44081115722656	2
0X698CD6F727626E9.avi	51.31692123413086	53.398834228515625	2
0X69B8866270E7BC77.avi	56.286293029785156	57.78242111206055	2
0X69C213A7E1B58743.avi	65.3584976196289	60.71006774902344	2
0X69CAB2A980A78FCB.avi	53.13374328613281	50.01409149169922	1
0X69EA4A8D900C9F7.avi	59.3411750793457	60.93672180175781	3
0X69FF17A94F18585A.avi	54.52140808105469	56.81239318847656	2
0X6A0E0C2096A56020.avi	63.49409484863281	61.6439208984375	2
0X6A11E31F14ADFDEE.avi	48.25991439819336	47.43190383911133	2
0X6A2B51F5E42AAFF1.avi	62.94265365600586	60.48564147949219	2
0X6A45FBB2F8991E0E.avi	46.69184875488281	58.97816848754883	3
0X6A59ABB6D7C8F0BA.avi	51.84151077270508	47.7428092956543	3
0X6A672DABBE9F8660.avi	63.27906036376953	58.938568115234375	2
0X6A815B26E4D6AFC3.avi	60.43876647949219	59.32671356201172	2
0X6AA21353DB219B2E.avi	60.39472579956055	56.66863250732422	2
0X6AB214EB6B92DC02.avi	57.258262634277344	55.73429489135742	2
0X6AB2CF56234A13CC.avi	60.2956657409668	60.582035064697266	2
0X6AC075B8CAE1D6EF.avi	61.5928840637207	58.2965202331543	3
0X6AC5A4C46C17EDC0.avi	65.22643280029297	62.348358154296875	3
0X6ACAC4D295EF82BF.avi	33.40052795410156	44.3211784362793	3
0X6B0A6A101C2DA474.avi	46.99700927734375	46.4892692565918	3
0X6B11525181625135.avi	61.67324447631836	67.29747772216797	2
0X6B2DF895741FC467.avi	52.277931213378906	45.634910583496094	2
0X6B38A2D99D5A9A86.avi	67.35511779785156	65.13539123535156	3
0X6B462232B332BB81.avi	64.67588806152344	68.15721893310547	3
0X6B5A0E853A0A1C2F.avi	58.20257568359375	61.99113845825195	3
0X6B65849509F23240.avi	55.437957763671875	56.23161315917969	4
0X6B7033724FFD6F8F.avi	50.79069900512695	60.94775390625	4
0X6B8CAD148A81CBB1.avi	59.08297348022461	59.71968078613281	2
0X6BA7CB2E44532208.avi	54.74541091918945	55.61416244506836	2
0X6BAE7A563B2DD386.avi	60.1401481628418	60.65105438232422	2
0X6BC02B386AAEC4CF.avi	57.7887077331543	57.808712005615234	2
0X6BE1E54E59745D35.avi	58.715396881103516	61.90185546875	2
0X6BE62DA9E887AC67.avi	50.690086364746094	52.01979064941406	2
0X6C56FD0ECEF3C539.avi	57.136207580566406	61.09079360961914	7
0X6C5E836554770576.avi	47.8259162902832	55.0506706237793	2
0X6C6FE0CFFBEAD9C0.avi	52.28740310668945	50.55260467529297	2
0X6C8F08AB5C918755.avi	63.855831146240234	62.97873306274414	2
0X6CB652160FFC36B7.avi	45.541656494140625	44.111610412597656	2
0X6CCFED529BAD08F8.avi	57.61981964111328	58.58789825439453	2
0X6D0D293319783A87.avi	68.72606658935547	67.69967651367188	2
0X6D1D29802905D6E0.avi	45.44291687011719	48.557716369628906	1
0X6D218D2DC031979F.avi	61.65797805786133	61.39824295043945	3
0X6D4A0B79F875979F.avi	65.88066864013672	67.60527038574219	4
0X6D4A77DC8CD88E9A.avi	29.396425247192383	19.818790435791016	1
0X6D4AE6195D85472B.avi	37.3874397277832	35.98868179321289	2
0X6D55B39BC5165D15.avi	61.90361785888672	50.377655029296875	3
0X6D600D764AD2D7A9.avi	40.93241882324219	27.289127349853516	2
0X6D78CCCD9680F137.avi	66.8022689819336	66.30856323242188	4
0X6D9723FC15CFEE85.avi	34.69758987426758	38.31549072265625	2
0X6DA6FDFFA83994BB.avi	60.746238708496094	59.89006423950195	3
0X6DDD5B0B4132C787.avi	50.251991271972656	48.44004440307617	3
0X6DFE8F195ACC3BA4.avi	30.101486206054688	20.837636947631836	3
0X6E212B8A73CA04DD.avi	56.22235870361328	60.43572998046875	2
0X6E27B3EF3A104896.avi	45.32638931274414	55.07415008544922	2
0X6E3FBD73AE2685F.avi	55.199058532714844	60.91094970703125	2
0X6E4159BB40A86E64.avi	65.30582427978516	62.87095642089844	3
0X6E46A32DFF7E9E62.avi	70.24170684814453	62.87679672241211	2
0X6E57B3FDE0D9C92.avi	33.13871765136719	38.588233947753906	2
0X6E5CF1D1178DF20B.avi	67.59270477294922	60.65058135986328	2
0X6E6B700BBFFFD2D6.avi	64.54306030273438	59.39882278442383	3
0X6EBCC08A401F9B5B.avi	59.495967864990234	38.06727600097656	2
0X6EEC24E41B261C6F.avi	58.555965423583984	64.74830627441406	2
0X6EEDB606DA0C8EDE.avi	56.887229919433594	54.241703033447266	2
0X6EEFDA0A9F0144FF.avi	58.6412353515625	60.498779296875	1
0X6F00E1B88FF7F2B6.avi	62.150333404541016	53.8978157043457	2
0X6F3232FD37FD13C5.avi	70.09146118164062	61.94123840332031	3
0X6F3E6EC0B32CBB66.avi	62.590362548828125	58.509674072265625	2
0X6F489746D4866AAC.avi	44.82549285888672	35.18435287475586	2
0X6F6DB4A07AA7BED2.avi	68.6430435180664	63.34418487548828	2
0X6F7BF22A07F61BC8.avi	59.06650161743164	62.899864196777344	2
0X6F8676CBA5E2571A.avi	55.967918395996094	55.746826171875	2
0X6FAB02B40464E30.avi	67.37460327148438	62.17267608642578	2
0X6FCE7C69AE34FBF7.avi	66.84213256835938	65.07075500488281	1
0X6FF416B50E42532F.avi	73.35794830322266	63.677398681640625	3
0X700C7EFB75691A.avi	56.91734313964844	60.47365951538086	1
0X7012247CA8314DC5.avi	48.45979690551758	45.77562713623047	2
0X702D4E353E3B6A04.avi	48.14105224609375	41.055938720703125	3
0X7036B875624A51E5.avi	48.00923538208008	55.02372741699219	2
0X704845139A356532.avi	64.28907012939453	60.118812561035156	2
0X705789F6BD6B3A46.avi	48.0849494934082	52.49340057373047	1
0X706B389AF6175FE4.avi	57.84273910522461	56.29591751098633	2
0X70702683D6C909DB.avi	66.08799743652344	62.10653305053711	3
0X709522F8FD4A92DF.avi	34.1110954284668	41.852115631103516	2
0X709A3DD7C31252F3.avi	69.30794525146484	65.02946472167969	2
0X70E038A53FD778FE.avi	57.36171340942383	63.015777587890625	3
0X70F4F530DB582570.avi	66.61331176757812	66.34529876708984	3
0X710CEE694461AA2E.avi	66.20753479003906	59.712181091308594	2
0X7111782DEA339319.avi	59.91696548461914	63.30648422241211	1
0X71258BC9BF14F659.avi	58.493553161621094	55.43741226196289	2
0X71270AD323D7C627.avi	64.29215240478516	60.99452209472656	2
0X7166874B45E63C2B.avi	65.43006896972656	58.33561325073242	5
0X717323632DAF18D2.avi	57.72378921508789	57.58925247192383	3
0X719F5441F4D7F772.avi	67.52401733398438	64.6300048828125	3
0X71C37D3E936D08DA.avi	65.09060668945312	64.61263275146484	3
0X71DA17261425414F.avi	68.95787811279297	65.48609924316406	2
0X71FE0206D64EDD39.avi	45.319766998291016	53.56354904174805	3
0X7244FC1F0267202F.avi	36.106101989746094	40.93568420410156	2
0X726340B293ADED52.avi	65.0667953491211	66.81742858886719	2
0X72685B35200F4C48.avi	54.83670425415039	50.27667236328125	3
0X7299D46E48AD3C37.avi	55.99678421020508	60.09104537963867	4
0X72AFD8330D1A2378.avi	13.396988868713379	19.524738311767578	1
0X72B134B9DB954CE0.avi	71.35790252685547	60.96029281616211	2
0X72B2D4A1633D4D14.avi	66.81272888183594	66.60943603515625	1
0X72F46FF82263E9BB.avi	64.33287048339844	63.70393753051758	3
0X73157CDC07CC521A.avi	59.57785415649414	60.458229064941406	4
0X7321C0F7FDA48773.avi	62.42232894897461	55.331172943115234	3
0X7327AFFC293E3F3E.avi	68.08594512939453	65.86004638671875	3
0X73402C06C929E8EF.avi	36.795326232910156	43.06549072265625	3
0X735F588BB61D6CAA.avi	54.93893814086914	53.91537094116211	3
0X73887804901441E1.avi	55.9898567199707	60.8475227355957	4
0X73AF0618B125251B.avi	65.26396179199219	60.940128326416016	3
0X73C0839C4D54DBDB.avi	65.22077178955078	63.11041259765625	2
0X73CBCADA2191104C.avi	49.48352813720703	52.6535758972168	2
0X73D50DE693F798E3.avi	58.2227668762207	62.96980667114258	2
0X73F7C900EE5F7BDA.avi	62.17139434814453	58.702781677246094	2
0X740B08561D0382B.avi	29.323457717895508	29.71169662475586	2
0X740F540B87B8AF3.avi	64.74427795410156	64.02104187011719	1
0X7415C8B1BD8C89F0.avi	54.14295959472656	57.399986267089844	1
0X74223A9F6F471ABB.avi	29.41697120666504	41.831546783447266	3
0X744CE89425556B93.avi	57.11577224731445	59.06617736816406	2
0X7476874DC8F10D2A.avi	56.156639099121094	56.011512756347656	2
0X7484EE46AD3659CC.avi	55.03439712524414	45.78519058227539	1
0X74A8521201588DDE.avi	61.225341796875	57.74024963378906	2
0X74AE577182FB112A.avi	60.118350982666016	63.232635498046875	3
0X74B4D8E3459FFF7C.avi	59.64901351928711	56.738800048828125	3
0X75031E71CC6DBD81.avi	39.84360122680664	50.61651611328125	2
0X7524D9CE7C6BD3B.avi	48.11153793334961	35.89613342285156	1
0X753D4BE480775FE7.avi	61.15620803833008	56.12804412841797	1
0X7540B06840A33DBF.avi	45.35923385620117	51.06067657470703	2
0X754B72455C00BFDF.avi	54.078121185302734	63.508052825927734	1
0X756A5DE88BADCAD5.avi	49.853126525878906	56.61393737792969	1
0X757B31FD347B7585.avi	56.730064392089844	58.05031204223633	3
0X75AF130134AADF00.avi	28.390005111694336	49.85124206542969	2
0X75BA1623CCCF0652.avi	45.36783218383789	39.991119384765625	2
0X75BB68F0ACD22690.avi	64.62470245361328	63.83109664916992	2
0X75BF25E961056A3C.avi	61.94552230834961	57.8958740234375	3
0X75ECC6694B60D05A.avi	66.28333282470703	67.10050964355469	1
0X761FEC566D4FA6B4.avi	59.45378875732422	60.99214553833008	3
0X76236768A07DC4A0.avi	56.08454132080078	60.258026123046875	2
0X7628E85E157D1655.avi	58.12016296386719	65.62796783447266	2
0X763034E9D22CB7E1.avi	51.366695404052734	51.653472900390625	1
0X7630DA7B2D3E6F27.avi	25.198108673095703	29.15169906616211	2
0X763E3FFF4DBBB792.avi	58.44426345825195	60.5250358581543	3
0X7655EF3942795C54.avi	60.67056655883789	63.798553466796875	2
0X76747A1A799357B5.avi	65.34938049316406	62.741722106933594	2
0X76A43B263DED8D2A.avi	58.16874694824219	53.32803726196289	2
0X76CF9DD42F1E65F5.avi	55.834449768066406	61.977928161621094	2
0X76D1CD83C813866F.avi	66.05167388916016	66.97887420654297	3
0X770BECBD81CA14F9.avi	20.43021011352539	25.615102767944336	2
0X770DA83A3089A1CE.avi	63.7571907043457	61.80489730834961	3
0X770E5896DC4FD92B.avi	57.43545913696289	63.414154052734375	2
0X7710551E470BE80A.avi	64.85648345947266	67.22505950927734	3
0X771C3F118CBF577A.avi	68.6476821899414	61.63169479370117	4
0X772970685B34F0F1.avi	59.3242301940918	61.28087615966797	2
0X77435187285FD096.avi	59.659122467041016	60.182334899902344	2
0X775319C257A48042.avi	41.43505096435547	40.32350540161133	3
0X775EBA7C578E03AD.avi	29.36583137512207	37.836456298828125	2
0X77762963F999DEE3.avi	38.48642349243164	39.16798782348633	5
0X777692B30E35465A.avi	52.98394012451172	45.09233093261719	2
0X778935C329CC1789.avi	44.55666732788086	51.41460418701172	2
0X778CB82CED72873C.avi	64.43941497802734	59.2740364074707	3
0X77A6EEED554F8360.avi	59.20379638671875	63.985687255859375	1
0X77B0F03C4F1E0315.avi	57.24089813232422	58.88180160522461	3
0X77C3278832702B6.avi	62.400569915771484	64.65583801269531	1
0X77E1E067C24C6E82.avi	57.132389068603516	60.879913330078125	3
0X77EE3CD923A3952A.avi	51.38847351074219	44.507293701171875	1
0X7809B942D62CFBB5.avi	58.156795501708984	64.50591278076172	3
0X780D5E4FEC1EC3B2.avi	64.1103286743164	62.44411087036133	3
0X781D97826A1BF672.avi	65.10337829589844	65.3848876953125	2
0X7846A393403DCE9A.avi	64.81576538085938	62.29441452026367	2
0X7858426972D973B3.avi	54.68572998046875	57.9464111328125	2
0X785B0B7BAD1E6DF0.avi	60.18281555175781	61.35255432128906	3
0X785B6EB4524C1CD3.avi	69.53214263916016	63.48485565185547	1
0X7871A13A25E72847.avi	52.509578704833984	51.45660400390625	2
0X788B2560A356EFFD.avi	53.87840270996094	45.71028137207031	2
0X788C21FC83ECEA3.avi	55.0064582824707	55.12619400024414	3
0X789C6979A03B622B.avi	60.28175354003906	63.0930061340332	2
0X78C330A341555880.avi	67.7465591430664	62.008262634277344	2
0X78FAF371B4DBE44E.avi	50.868934631347656	53.89996337890625	3
0X790A3B476F1281A1.avi	27.429569244384766	21.4381160736084	2
0X790C79124FE1C985.avi	62.52934265136719	60.3552131652832	4
0X7928A2EE4CEF22F6.avi	38.115238189697266	38.10594940185547	3
0X792BB639F04589BF.avi	52.05192184448242	54.132415771484375	3
0X794FD97F585E5500.avi	59.97681427001953	49.94258117675781	2
0X796D96C289660E32.avi	70.25077819824219	65.91864013671875	2
0X797CA10A7CDE384B.avi	75.0164566040039	65.79318237304688	3
0X799F64CF2E4B98EB.avi	55.00098419189453	56.47146224975586	3
0X79DFCFF4867CB797.avi	43.94535827636719	45.988861083984375	2
0X79E1F33063F55D0.avi	50.08633804321289	51.054359436035156	2
0X79E5E594E59FA593.avi	61.89570236206055	62.51263427734375	2
0X79E6261DF5CE752C.avi	62.3835334777832	66.37398529052734	3
0X79E68FC6793DC38D.avi	71.7487564086914	65.7948989868164	2
0X7A32FE05734D3EC6.avi	62.476417541503906	58.16948699951172	2
0X7A36F71B6647D596.avi	58.39570236206055	56.84008026123047	4
0X7A49B980EAACB689.avi	59.526737213134766	65.01007843017578	3
0X7A4ABCBDD9D9F33A.avi	63.55177688598633	66.32459259033203	2
0X7A620C5C256333CF.avi	62.59649658203125	47.346866607666016	3
0X7A66617547DFC6A9.avi	63.50123596191406	65.51103210449219	2
0X7A67867B96A7DB62.avi	65.07991790771484	64.20087432861328	2
0X7A6EEE9D2CC4DDD8.avi	63.39202117919922	59.54278564453125	2
0X7A761FAB53996A17.avi	68.62577819824219	66.51483917236328	3
0X7A878CE8EF95A413.avi	51.7389030456543	52.139808654785156	2
0X7ACA82C5A670004C.avi	66.32347869873047	65.85720825195312	1
0X7AEB162B3A45EAA9.avi	55.05509567260742	54.81500244140625	2
0X7B1F112049D754D9.avi	63.76354217529297	60.32427215576172	2
0X7B361D8604999C29.avi	56.79114532470703	61.52418899536133	3
0X7B4062501918819C.avi	23.127605438232422	22.157392501831055	2
0X7B594349510CCAE4.avi	54.941524505615234	55.81126022338867	3
0X7B5A055AF729EDF2.avi	55.63311767578125	60.67192840576172	2
0X7B73DF444BEF7269.avi	34.84318161010742	34.52971267700195	3
0X7B8F542F991D908F.avi	55.00532531738281	50.384605407714844	2
0X7B93FAE7841C1826.avi	64.80317687988281	58.770843505859375	3
0X7B982CE3A8C024F4.avi	59.581825256347656	56.88615417480469	2
0X7B9D5C68AB322E27.avi	64.7134017944336	57.43342971801758	2
0X7BA9FD251A48D45B.avi	39.27647399902344	36.63749694824219	2
0X7BC611E29496FD3E.avi	54.69032669067383	57.0595817565918	2
0X7BD009AA7B30A5D8.avi	53.237178802490234	56.95149612426758	3
0X7BD38A944FB7D285.avi	48.440643310546875	51.48584747314453	1
0X7BD3D2A65C18A4CA.avi	54.2459602355957	54.56403732299805	3
0X7BD6977487C29ECF.avi	33.67876052856445	42.37905502319336	3
0X7BE6BA90FB9BC4C6.avi	58.96562576293945	61.1512336730957	2
0X7BED18C482386E18.avi	67.8426284790039	61.2105712890625	2
0X7BF746EB936C65BE.avi	59.119537353515625	56.03032684326172	2
0X7C053B5DB5BAEB83.avi	52.203125	50.55640411376953	2
0X7C202E81AFCC7010.avi	57.565452575683594	61.23847579956055	2
0X7C2B6DE932E8EB4D.avi	50.04258728027344	50.7020263671875	2
0X7C3A04F6182C79D6.avi	68.56536102294922	67.14936828613281	2
0X7C6FB8F7CE82D404.avi	36.72769546508789	45.724830627441406	2
0X7CA10684E319705F.avi	49.612857818603516	58.54020309448242	3
0X7CA15DC6A1C6DA13.avi	67.69448852539062	61.797264099121094	2
0X7CE3B7D2F8976E7D.avi	66.7635269165039	69.67488098144531	3
0X7CEA8E5FA8F3FB3F.avi	39.40302658081055	44.24085998535156	4
0X7D0223AF4A3B9955.avi	63.26840591430664	60.49615478515625	3
0X7D2C9FE972A828D3.avi	63.87714385986328	65.70899963378906	2
0X7D32BEF617ED61E9.avi	55.260658264160156	54.713829040527344	1
0X7D47E45DC22458A.avi	59.80125427246094	63.86563491821289	1
0X7D4E031123DA9E4F.avi	65.91033172607422	59.94378662109375	2
0X7D52513975CDE18F.avi	54.7393913269043	65.40904235839844	2
0X7D567F2A870FD8F0.avi	29.127012252807617	49.17462158203125	2
0X7D73E6E86837FFD9.avi	51.57415008544922	60.10717010498047	2
0X7DA74EAC9DFC2D5B.avi	56.18941879272461	60.36627960205078	1
0X7DF4117F27AA3D96.avi	55.6275749206543	56.69042205810547	2
0X7E03DC0DBBD76FFE.avi	51.369171142578125	55.65252685546875	1
0X7E09E67C095EA7C0.avi	70.50775909423828	61.40346908569336	3
0X7E17E85D21D4D683.avi	68.69107055664062	60.49932098388672	2
0X7E2E8534D07DDBE.avi	68.27400970458984	64.3160400390625	2
0X7E379B92108E37EF.avi	57.67654800415039	56.24100112915039	2
0X7E4D98875A3BF1AB.avi	63.47419357299805	61.485626220703125	5
0X7E51B1F0EBC1BD6C.avi	55.29903793334961	56.76298522949219	1
0X7E5F7C851AE9AF55.avi	56.07451629638672	60.61862564086914	2
0X7E654BC9652802D5.avi	49.287010192871094	52.16015625	1
0X7E655DBE953C1A73.avi	66.20364379882812	64.5311508178711	2
0X7E731D5758FB247F.avi	41.61094665527344	34.65285873413086	4
0X7E8632AE4089326E.avi	16.9077205657959	24.58222007751465	3
0X7E8CCD93D8EA9D7.avi	48.96760177612305	47.34050750732422	2
0X7EB6CE7A0EE060B0.avi	61.4597282409668	67.53101348876953	2
0X7EC67D9015EF4B0D.avi	20.605178833007812	30.142244338989258	3
0X7EC96F4D9167A448.avi	24.43284797668457	28.75950050354004	3
0X7EEA66DBE251854B.avi	35.15523147583008	44.55211639404297	2
0X7EFE1E76A839FA63.avi	68.11929321289062	67.18743896484375	2
0X7F058A3503090EC8.avi	57.86592102050781	60.0737419128418	1
0X7F4C057216F1A154.avi	60.454898834228516	61.331581115722656	2
0X7F5CB71A507DF8D1.avi	55.67947769165039	61.575157165527344	2
0X7F666F93B086F12C.avi	59.33194351196289	57.96845626831055	2
0X7F9ED6D9B7543E46.avi	55.446617126464844	60.544742584228516	2
0X7FA84CF03DD99FD3.avi	77.11256408691406	63.37884521484375	2
0X7FCE5D1FB46D6BDE.avi	67.59162139892578	67.43658447265625	4
0X7FD042711B0E1D27.avi	58.357208251953125	66.45347595214844	2
0X7FD0FEBD1D0CB00C.avi	35.062652587890625	42.53186798095703	2
0X7FE8D1F8E0376B88.avi	52.79381561279297	56.3449821472168	3
0X7FF2092E3F8724DC.avi	57.36852264404297	58.714202880859375	2
0X80BB507E25E9051.avi	61.56250762939453	68.26554870605469	2
0X827ECF66833BBA2.avi	67.15506744384766	67.1594009399414	3
0X837EE8D6BDBD824.avi	58.805599212646484	60.502288818359375	2
0X8429581F984C6A4.avi	55.18870162963867	61.7102165222168	2
0X8558D35ED09F890.avi	40.37742233276367	52.33953857421875	2
0X86643606EDB99E8.avi	53.32668685913086	57.67500686645508	3
0X868028466F66DE2.avi	56.23436737060547	42.98878479003906	2
0X871CEFF60C7274C.avi	52.85992431640625	47.39719772338867	2
0X87D7BC7C27ADD3C.avi	67.75100708007812	64.29703521728516	2
0X88E54370A17E06F.avi	47.408199310302734	49.34681701660156	2
0X8956CF90AA24E85.avi	62.383304595947266	61.561546325683594	2
0X9061772F56FB80F.avi	45.42067337036133	53.85137939453125	2
0X9190B2AF79FD1EF.avi	58.07194519042969	56.167457580566406	2
0X922773E4DBD8FDA.avi	69.43312072753906	71.43235778808594	1
0X9419D068656DB99.avi	62.90642166137695	65.66583251953125	2
0X966B4698CBD18F6.avi	22.30219268798828	30.881349563598633	2
0X96CE61C92FAEE43.avi	45.131591796875	51.42304992675781	2
0X9776C2BDF17D2F.avi	60.24148941040039	59.91766357421875	3
0X977FA9B62EA3FD1.avi	56.050621032714844	58.04677963256836	3
0X9A03DC1334986F3.avi	10.192956924438477	17.3262939453125	2
0X9BC46CA635485B6.avi	25.513134002685547	25.46117401123047	2
0X9C7E9770B314AE5.avi	56.40886688232422	62.56492233276367	2
0X9CCD9D64D3CA005.avi	67.15292358398438	68.34588623046875	2
0X9F2D61012CC7FCA.avi	60.25361633300781	61.20775604248047	2
0X9F47D732822A695.avi	61.29539108276367	57.66286849975586	2
0XA31E5D703BAE77A.avi	43.1785888671875	50.47026824951172	2
0XA684E725FD761B6.avi	56.48527145385742	52.786720275878906	4
0XA69CDEAD15F2E1A.avi	63.90631866455078	59.71644592285156	2
0XAA3E06425E1A23E.avi	33.137351989746094	48.63273239135742	1
0XAA4741B7E7194A2.avi	65.25713348388672	62.38206481933594	2
0XAB8C29BE4841CB0.avi	59.769805908203125	56.545448303222656	2
0XABB9008CDCF5A14.avi	61.985774993896484	55.63126754760742	2
0XABBDDF3F072EB3F.avi	27.473989486694336	33.09563064575195	3
0XAE25D6E1B0C1D36.avi	66.21483612060547	64.74334716796875	2
0XB11B61E6027ABCE.avi	42.983028411865234	58.494171142578125	1
0XB11E2FD02BEDD68.avi	60.14628219604492	61.709388732910156	2
0XB2586FF43C881C2.avi	57.77016830444336	55.53469467163086	2
0XB29658CF38E12F7.avi	51.14240264892578	54.727325439453125	3
0XB3FFC4AE334E9F4.avi	30.059072494506836	56.8556022644043	1
0XB5492BEC906F76C.avi	33.26453399658203	37.44518280029297	2
0XB72CF150368BAB2.avi	27.931360244750977	28.6273250579834	1
0XB731B3B5A5E2BF7.avi	62.067867279052734	60.85981750488281	2
0XB7E1867A17EDAD4.avi	59.572933197021484	61.86975860595703	2
0XB8DDFCA26AD93E2.avi	47.65253448486328	53.568626403808594	2
0XB9DA76703445AFD.avi	59.462486267089844	60.272274017333984	1
0XBA57FE6C733F574.avi	55.315181732177734	60.17283248901367	3
0XBB76A78AC119BBB.avi	57.14075469970703	62.90459060668945	3
0XBC881D0528B2788.avi	56.84867858886719	57.49904251098633	2
0XBCEAB22A81A23C1.avi	13.259963989257812	23.165756225585938	3
0XBD39E52A48060D2.avi	42.0512809753418	36.65855407714844	2
0XBDBB1C23E1D4F0D.avi	58.701263427734375	52.81346130371094	2
0XBE8C637FF9D9124.avi	75.96383666992188	71.05046081542969	1
0XC006D08601D1BFB.avi	64.71611022949219	63.359580993652344	1
0XC3CC9222A4E69E6.avi	61.17782974243164	62.75148391723633	3
0XC4F21DA269D2EE9.avi	58.532814025878906	58.16587829589844	2
0XC77F1C717BE6B6D.avi	64.62763977050781	63.7700080871582	2
0XC8D1B3C80770006.avi	16.017024993896484	18.295711517333984	2
0XC8DE2D8DB465511.avi	68.3745346069336	65.33118438720703	3
0XCDA061FD0F030DC.avi	50.52239227294922	43.40375900268555	2
0XCDC194CB936209F.avi	64.23602294921875	65.810546875	3
0XCEC174C2D88B511.avi	50.38833999633789	55.92995834350586	3
0XCF0F0C58A0F4639.avi	57.1533203125	52.52992630004883	2
0XD00B14807A0FA2B.avi	30.119243621826172	51.73930358886719	2
0XD05D93184B12092.avi	68.30235290527344	66.40394592285156	2
0XD0955B01F39FD0C.avi	59.739437103271484	61.63414764404297	2
0XD0DC210BA3C1C9E.avi	57.22681427001953	61.258338928222656	2
0XD2023E03A8C566C.avi	64.58765411376953	67.36790466308594	2
0XD3B557874B91D0D.avi	48.8458366394043	59.04121398925781	2
0XD578E2221A216DD.avi	30.117294311523438	28.787521362304688	2
0XD5ED87EECABCE2F.avi	59.572547912597656	62.336727142333984	2
0XD79C49C010950C7.avi	67.62775421142578	67.43844604492188	3
0XDAC9597CA49DF0A.avi	57.613468170166016	60.06439971923828	2
0XE0DFD3845CCF80F.avi	17.396366119384766	19.93706512451172	1
0XE315B0A3C5BAC9E.avi	60.195919036865234	60.93247985839844	2
0XE3D4128C7719147.avi	57.07315444946289	59.9483642578125	3
0XE9217FEF2BCB4B1.avi	62.98143005371094	53.733638763427734	1
0XE9315FA2FA71674.avi	75.25764465332031	65.12006378173828	5
0XEA049B76C9061E7.avi	69.49610900878906	59.53761291503906	4
0XEC340BEA3298AE3.avi	57.87528991699219	60.02973175048828	2
0XECF82DC9301EE77.avi	63.867919921875	64.4984130859375	2
0XF557EF658FD13D0.avi	52.83665084838867	56.91917419433594	2
0XF6661AF354401A5.avi	64.82958221435547	61.028385162353516	3
0XF829F634971A0F7.avi	65.12550354003906	62.31890869140625	2
0XFE6E32991136338.avi	32.78324890136719	29.552398681640625	1
0X5DD5283AC43CCDD1.avi	62.69187545776367	57.14579772949219	2
