## Supplementary material for "Ejection fraction on a budget: mapping the accuracy-compute trade space for video-based ejection fraction estimation": S1 Dataset: 3d_3a_r2p1d_f8_p1_s20260815.pred.csv

file	ef_true	ef_pred	n_clips
0X100CF05D141FF143.avi	55.95178985595703	58.515689849853516	31
0X1012703CDC1436FE.avi	41.01442337036133	42.136356353759766	25
0X102CFB07F752AAE6.avi	50.79471969604492	60.25370407104492	27
0X105B9EF57DE45DCB.avi	50.63498306274414	50.0699462890625	25
0X10A28877E97DF540.avi	63.098087310791016	60.102439880371094	26
0X10B7505562B0A702.avi	58.49443817138672	53.653987884521484	21
0X10F6FD4A9C6A458E.avi	67.3815689086914	59.96119689941406	23
0X111EDA8A1E44169C.avi	57.284908294677734	61.155460357666016	15
0X1129FFF0D45D7EFF.avi	59.91860580444336	52.97941589355469	26
0X112D0A3D2ACB8800.avi	61.026824951171875	59.805503845214844	31
0X112EF236E1F676E4.avi	61.73581314086914	60.44019317626953	17
0X11303E45952732BD.avi	53.54182052612305	54.50064468383789	25
0X1131FB2A374D34F5.avi	55.05341339111328	53.64775848388672	42
0X114B58E6B34E55F1.avi	45.08211898803711	55.84098815917969	19
0X1167650B8BEFF863.avi	68.1917495727539	61.888092041015625	27
0X11DD5C8CC2A4D225.avi	67.39962768554688	65.82465362548828	22
0X126C02C8B984672B.avi	58.95600509643555	57.69574737548828	18
0X126D2362E5A0A3E2.avi	59.611900329589844	59.3025016784668	20
0X127A2C51D192532D.avi	53.114402770996094	59.3381233215332	21
0X129133A90A61A59D.avi	19.06633186340332	32.56370544433594	16
0X129ED481CEECBD9.avi	58.53067398071289	59.861328125	24
0X132C1E8DBB715D1D.avi	65.3132095336914	60.961936950683594	27
0X1335F88662E38FD5.avi	54.59815979003906	60.465599060058594	25
0X13881965FA7312E.avi	58.31349182128906	61.68134307861328	15
0X138BF0FABD298C5.avi	55.81328201293945	58.6622428894043	29
0X13ACF1360A23F50F.avi	65.16207885742188	63.08564758300781	19
0X13CE2039E2D706A.avi	25.3804988861084	39.96989059448242	26
0X13F7CAB4C719ACA3.avi	44.9671516418457	48.96829605102539	19
0X14017B26554F7A5E.avi	67.66090393066406	63.89519119262695	23
0X1412F3A856C40C82.avi	67.04219818115234	65.11383819580078	13
0X1439627ADB475793.avi	68.28650665283203	59.78958511352539	22
0X1453F1CB3615D8E6.avi	54.10393524169922	60.315093994140625	21
0X148FFCBF4D0C398F.avi	65.64154052734375	63.32774353027344	23
0X1498806542CEE367.avi	45.953678131103516	56.676673889160156	10
0X14C05BE120AEAFA3.avi	68.1236343383789	53.4001350402832	23
0X14DDD7911ED612B8.avi	61.95549774169922	60.150997161865234	31
0X152F36A552DD2930.avi	62.41411209106445	60.15431213378906	17
0X1545ED054E5CE01D.avi	66.29084014892578	62.85120391845703	20
0X158B03C45BB55DAC.avi	64.95909881591797	51.969017028808594	20
0X1592A79667250EA1.avi	61.8170166015625	63.3093376159668	24
0X15BA82A1F6BF8B6.avi	57.579742431640625	65.81226348876953	16
0X15C0D7DBFF8E4FC8.avi	34.77069854736328	52.81351852416992	24
0X15CC6C50F1763B61.avi	50.160037994384766	48.175872802734375	20
0X15E22119724FDD7D.avi	67.41590118408203	63.83646774291992	29
0X15E987778BEC99D5.avi	58.29153823852539	57.68268585205078	18
0X1623BBE488F0EC89.avi	52.01438522338867	39.07693862915039	22
0X1689802F6D3093D2.avi	61.245445251464844	61.611244201660156	22
0X16FC9AA0AD5D8136.avi	23.176137924194336	32.9321403503418	22
0X1702B6CCB7E8812B.avi	58.53013229370117	58.766456604003906	17
0X170F2698C1A90A77.avi	57.281368255615234	56.934364318847656	28
0X171A7C9E7E1129D.avi	31.06439781188965	44.6259880065918	19
0X171B390B95FD0FAE.avi	57.77307891845703	61.26470947265625	18
0X171B52ED0054DF49.avi	59.30533218383789	60.03007888793945	32
0X171CF9695943319A.avi	65.42848205566406	60.125633239746094	21
0X171FD888481D524D.avi	64.05658721923828	59.53127670288086	26
0X174090E59512E733.avi	57.74304962158203	60.76907730102539	29
0X176C1E76AD804467.avi	57.98577117919922	53.059417724609375	25
0X178269A4C18FC6B.avi	60.751220703125	63.41974639892578	20
0X17828CD670289D36.avi	66.88999938964844	65.2762222290039	22
0X179B579A585FF160.avi	44.86298370361328	34.53727340698242	23
0X179D5051F8526C08.avi	19.296844482421875	26.09615135192871	17
0X17E51BF21235E28B.avi	58.31282043457031	61.08802032470703	15
0X17FD9808C073BC07.avi	69.7344970703125	63.40517807006836	26
0X1815E6741A8B2CFA.avi	63.713924407958984	61.90879440307617	20
0X18353D8F5AB7B324.avi	69.83819580078125	65.321533203125	25
0X184DEB337FF5AB9.avi	68.70516967773438	64.6935043334961	17
0X1858AFC9464E1463.avi	21.461122512817383	55.669517517089844	14
0X185D65EA647B5C61.avi	62.0941047668457	61.49400329589844	26
0X18610C37F29E80E4.avi	71.61378479003906	59.8736572265625	125
0X1870E70784D77469.avi	61.43323516845703	58.286224365234375	21
0X18916084CE523264.avi	75.89429473876953	67.60578155517578	18
0X18989A4754914D96.avi	69.22048950195312	67.4206771850586	15
0X18BA5512BE5D6FFA.avi	55.251319885253906	58.17093276977539	16
0X18E7B26CAD98175.avi	65.23751068115234	66.2918472290039	25
0X19063156A3F3C14E.avi	64.36973571777344	64.55818939208984	27
0X19359F9246BB8A33.avi	66.19120788574219	62.909393310546875	14
0X195D3B45D8A0DB2D.avi	62.26871109008789	61.094783782958984	21
0X1999533C6100442C.avi	69.33659362792969	58.405330657958984	21
0X19B044F932C6BC6C.avi	64.02738189697266	57.38628005981445	25
0X19BCCFDA31770A23.avi	65.32429504394531	60.56084442138672	20
0X19DF9461CA5F498F.avi	69.67632293701172	64.46253204345703	25
0X19E240FFEFEBBD.avi	66.04324340820312	63.56185531616211	17
0X19E42A10F0077B9F.avi	27.915794372558594	32.90869903564453	20
0X19EA5CB11FC1BC78.avi	68.26176452636719	64.27654266357422	18
0X1A05829AEDF6C65.avi	64.07804870605469	58.149940490722656	22
0X1A193A8138F4DD0F.avi	64.09391021728516	59.84621810913086	22
0X1A3D565B371DC573.avi	58.83346176147461	54.530235290527344	40
0X1A481BE9AE4F2DCD.avi	68.91312408447266	60.4546012878418	23
0X1A58C9DFE12C7953.avi	58.585025787353516	58.74942398071289	13
0X1A5FAE3F9D37794E.avi	53.515907287597656	62.1353874206543	16
0X1A8D85542DBE8204.avi	58.21377944946289	47.48613739013672	23
0X1AA30623C1AE4641.avi	69.00624084472656	62.66014099121094	22
0X1AA8E4C0155A02E0.avi	63.91192626953125	63.67220687866211	21
0X1AADD51FAA94E4E.avi	63.83289337158203	62.92682647705078	20
0X1AB987597AF39E3B.avi	32.014549255371094	28.215049743652344	25
0X1ACB73BE8C1F2C0C.avi	65.70024108886719	65.47824096679688	7
0X1ADDEA184822F38E.avi	55.13373565673828	62.62545394897461	21
0X1AEE3CDCAEC1A61.avi	58.03351974487305	59.9984130859375	22
0X1B2BCDAE290F6015.avi	28.41270637512207	51.423858642578125	19
0X1B4F427BC662B727.avi	48.86799621582031	51.29112243652344	15
0X1B54B78D0A2101E4.avi	58.02548599243164	61.892765045166016	19
0X1B8DC2233ED16EA9.avi	56.1623420715332	61.35566329956055	17
0X1BDA3760E526CD15.avi	23.861347198486328	20.562639236450195	24
0X1BDEEC24D5FC570C.avi	60.677940368652344	62.3670768737793	22
0X1C1F4EA2045C5402.avi	51.34959411621094	46.24222183227539	28
0X1C32622E5515DFF5.avi	67.42833709716797	54.23642349243164	33
0X1C48B213563D806E.avi	40.03082275390625	45.32213592529297	16
0X1C71836EDBA989E0.avi	45.20270919799805	55.31540298461914	24
0X1C8C0CE25970C40.avi	55.99568557739258	64.23924255371094	5
0X1CB9B564C2B0F615.avi	57.473880767822266	60.91176223754883	19
0X1CDE7FECA3A1754B.avi	50.892398834228516	59.9204216003418	20
0X1CF4B07994B62DBB.avi	71.29609680175781	64.55638885498047	7
0X1D181F5019010E4B.avi	50.30845260620117	57.790950775146484	16
0X1D24CEA29A24560B.avi	63.117469787597656	57.79568099975586	18
0X1D393AED88F9D056.avi	45.31716537475586	53.43293762207031	27
0X1D484F34365B129A.avi	59.80220031738281	62.12519836425781	25
0X1D531494AA297EA7.avi	63.40061569213867	57.86823654174805	14
0X1D7D9F50E7714DF3.avi	57.177303314208984	60.215171813964844	20
0X1D855297E0E75B59.avi	55.18210220336914	60.364070892333984	19
0X1D865EBAD1A947E4.avi	34.31033706665039	37.765804290771484	15
0X1D89AB9610940667.avi	30.454116821289062	42.73536682128906	26
0X1DA42DFD1ADF56A2.avi	61.78749084472656	58.92142868041992	23
0X1DAFA784FB6CD2DC.avi	55.688621520996094	60.995208740234375	29
0X1DB488AC3583E3D6.avi	65.51980590820312	61.32992935180664	18
0X1DBA02F07308FF4.avi	57.65013885498047	59.514625549316406	22
0X1DCD463A9C38E795.avi	63.663307189941406	62.385196685791016	19
0X1DE841B07C0641E5.avi	54.46426773071289	58.32701873779297	28
0X1E12EEE43FD913E5.avi	63.19669723510742	55.485191345214844	18
0X1E433E7966FD7332.avi	27.628849029541016	48.40882110595703	17
0X1E50146E7EAFF53E.avi	33.94753646850586	32.97377014160156	32
0X1E611525E31DDA7B.avi	61.77393341064453	62.21600341796875	22
0X1EA0FB82B5B28F2F.avi	54.84426498413086	56.13382339477539	17
0X1EA3EC569C1E2C60.avi	61.871803283691406	63.81612777709961	26
0X1EAA8A2138A834E0.avi	63.4638671875	64.36571502685547	18
0X1EB9E86F4FA26B5B.avi	65.12405395507812	59.35215759277344	23
0X1EDA0F3F33F97A9D.avi	34.9788818359375	51.07248306274414	18
0X1EDC550222BB3CB7.avi	59.02246856689453	62.59505844116211	24
0X1EF35FFC92F4F554.avi	61.392024993896484	57.18679428100586	62
0X1F16283D4711432A.avi	59.15107727050781	50.08554458618164	23
0X1F2549CEA36F670D.avi	60.97300720214844	59.84376525878906	18
0X1F30E6AC3FE50EE3.avi	46.02938461303711	59.779964447021484	24
0X1F341EB2BB60BC7E.avi	64.773681640625	64.21084594726562	20
0X1F3A4CF3F7A776F2.avi	61.9044075012207	58.4501838684082	22
0X1F7368994CBAFA05.avi	61.84531021118164	52.76935577392578	18
0X1F8D2F8CEE622FC2.avi	62.13211441040039	64.7546615600586	25
0X1F9860EB836A4AD5.avi	56.25416946411133	60.32108688354492	108
0X1FA393110F28F205.avi	50.017601013183594	56.27080535888672	20
0X1FA69C9259AB1323.avi	61.2002067565918	56.29249572753906	25
0X1FF210ABA6FAF49B.avi	44.526397705078125	50.796142578125	29
0X1FF8C2A15819C013.avi	59.881168365478516	63.680686950683594	21
0X2006B85D0AC90B99.avi	61.948150634765625	63.3602180480957	24
0X2006F373AD037FB0.avi	67.14119720458984	51.33049011230469	15
0X2012F90A3894AE6C.avi	68.10767364501953	64.5748519897461	19
0X203B9F42F7B63F18.avi	58.5922966003418	60.22654342651367	25
0X2049B43FE38C7E52.avi	55.689735412597656	57.5435676574707	14
0X204EABEBB4C346A7.avi	56.00838088989258	56.455474853515625	27
0X2077ABE141A56534.avi	65.43380737304688	55.534122467041016	22
0X208160FB0725991.avi	67.66631317138672	65.76856994628906	19
0X20A9585822B9B71D.avi	67.6361312866211	63.135963439941406	17
0X20AEF825025712FA.avi	63.835880279541016	60.83808898925781	15
0X20C87FB09C5485FA.avi	55.123817443847656	57.228355407714844	22
0X20DC0F2BB24C0B14.avi	65.3614501953125	62.38252258300781	27
0X20F0ECA9A407E292.avi	69.20531463623047	63.38949966430664	31
0X20F33082C8E339A5.avi	63.978721618652344	64.45743560791016	16
0X20F3D05837705ED2.avi	26.978633880615234	38.873287200927734	15
0X20FDE60EA17CDF97.avi	62.8578987121582	61.16402053833008	32
0X210265FBDA5360AE.avi	55.11130905151367	59.48058319091797	18
0X211D307253ACBEE7.avi	10.661108016967773	54.689910888671875	16
0X21494E0B4F352AA.avi	65.68904113769531	64.17996215820312	23
0X216C953D364C7BE5.avi	62.02793884277344	61.381614685058594	28
0X217EB21B6C3068DF.avi	62.36872100830078	60.130374908447266	23
0X2190CC524D8A3203.avi	58.76420593261719	61.19118118286133	20
0X21E519C28BC94C65.avi	64.55046844482422	64.74327087402344	16
0X22164FE4DE644483.avi	62.431297302246094	61.68691635131836	26
0X22241B85FF21816D.avi	45.31391906738281	59.7321662902832	25
0X2230D32DA2165960.avi	56.1935920715332	59.24216079711914	23
0X22390EC6147E56F5.avi	63.818359375	62.02140426635742	17
0X224D087937470C14.avi	45.25373840332031	59.70394515991211	34
0X228D178D820A29A2.avi	56.14546203613281	60.635772705078125	23
0X2295D5A3C8F9AF68.avi	70.02263641357422	64.05020904541016	34
0X229B538A0319227C.avi	57.00502014160156	48.25620651245117	19
0X22FAC36B13D3526C.avi	43.466400146484375	53.014610290527344	19
0X23229F0B64DC9FAE.avi	56.45492935180664	62.99481964111328	18
0X232DAB0AE399625D.avi	67.65190887451172	64.69513702392578	28
0X233DCAFBF90253C7.avi	26.92399024963379	35.0941047668457	12
0X233E8DAD9CD641F2.avi	58.004817962646484	59.43940353393555	25
0X23419AB4EA378B47.avi	58.924156188964844	59.56780242919922	13
0X234F388F6AF6AC9C.avi	58.97880935668945	61.71882629394531	18
0X23646D0D797339F6.avi	60.05979919433594	56.81907272338867	15
0X237A158C025A28E5.avi	61.23707580566406	61.15513610839844	22
0X238824F40F11736F.avi	60.021060943603516	65.66129302978516	18
0X23DF57D03E5E2F9B.avi	68.1021499633789	62.34584045410156	15
0X23FCF45E798060D0.avi	59.49168014526367	61.36917495727539	28
0X241E08BD87DD9251.avi	63.905426025390625	59.10185623168945	16
0X24362254069DD61B.avi	68.59397888183594	63.00844955444336	19
0X24429BE93EA20EA0.avi	61.36686706542969	62.94510269165039	17
0X2461DF4B5870DBC4.avi	27.645145416259766	35.933555603027344	15
0X246B8C7FCA4D818D.avi	55.29497528076172	62.38858413696289	17
0X24708E2D3F05391F.avi	63.20488357543945	62.537967681884766	22
0X247FC8D31B4E44B7.avi	61.90507507324219	59.953529357910156	30
0X2485A9135A333814.avi	59.21238327026367	54.792137145996094	31
0X249901C1E8BF28AA.avi	66.0281982421875	51.097103118896484	18
0X24B3D97148F6484B.avi	58.93997573852539	60.723838806152344	20
0X24C05ADF764D0216.avi	55.531227111816406	57.074981689453125	16
0X24DBD52BC75C4180.avi	56.9219970703125	62.99531936645508	17
0X250244FCEBCBC052.avi	58.075035095214844	62.72788619995117	25
0X2507255D8DC30B4E.avi	66.8120346069336	59.837181091308594	21
0X255D1BAE852D2D09.avi	63.638954162597656	58.95013427734375	18
0X25651736878239CE.avi	58.754886627197266	59.872406005859375	14
0X259CBD1FA6358DC.avi	57.9473991394043	59.06108856201172	25
0X25B0A5E678CC4D13.avi	58.8702392578125	62.825416564941406	22
0X25BD4EC399A57695.avi	81.59477996826172	65.07063293457031	14
0X25C4CF4384EAA0FA.avi	65.00093078613281	62.85746383666992	21
0X25E1A2FEB38D5C1A.avi	56.537628173828125	56.01870346069336	23
0X260767549892A590.avi	30.400711059570312	59.63738250732422	13
0X26444E1ACD4FE90F.avi	57.753849029541016	62.381229400634766	13
0X2649959DDB6CA52B.avi	68.28022766113281	61.565616607666016	21
0X264B6A93D7EE624A.avi	42.8509635925293	56.60105514526367	26
0X2676C392F6C80EBD.avi	58.14215087890625	60.09275817871094	16
0X269BDCE2A6A294AB.avi	56.22789001464844	53.794151306152344	23
0X26A12BDA55DE0DDE.avi	29.102008819580078	49.957557678222656	18
0X26CF0F0BCD885F65.avi	60.89311218261719	59.01517105102539	18
0X27250C8B6DF1D971.avi	79.70732879638672	63.01922607421875	20
0X2728207F531EE47D.avi	68.1709213256836	62.87443923950195	25
0X272A1770B9F8E6A0.avi	19.306129455566406	28.913589477539062	20
0X2753C50A8B05D7D5.avi	58.28607940673828	55.95378494262695	17
0X2754B4D0ABE17BD0.avi	25.575035095214844	41.173797607421875	19
0X2755371160DC96FC.avi	55.386287689208984	55.995628356933594	28
0X276409ED976E48CA.avi	68.60530090332031	59.03898620605469	26
0X2768CE554B3E0BED.avi	62.646305084228516	59.82177734375	23
0X279CA7868FB35FB2.avi	56.544315338134766	63.97557830810547	18
0X27A4A5840BC00390.avi	54.824588775634766	59.839778900146484	19
0X27AD2D53372C8B2C.avi	64.3463134765625	59.21128845214844	25
0X27BBC1D9367BD3F.avi	55.892433166503906	57.870147705078125	29
0X27C871612E887EF6.avi	64.73040771484375	64.41925048828125	23
0X27E5A824236613DF.avi	50.123878479003906	47.05496597290039	21
0X27EBBB70B35C2BDF.avi	66.09044647216797	57.02254104614258	29
0X2837905EB4C648A6.avi	58.7081184387207	63.97541809082031	32
0X283EA34320D8C58B.avi	59.50681686401367	61.29425811767578	21
0X2841EE2AE1958F10.avi	58.15629959106445	59.51279830932617	21
0X2851818C006989E0.avi	66.29875183105469	63.35430908203125	26
0X28712788DD9BC1B6.avi	21.946392059326172	30.065580368041992	21
0X287940BA389ACFE8.avi	55.18852233886719	49.92662048339844	26
0X287AFCC7F6DEED83.avi	60.993858337402344	61.98029708862305	51
0X2889D8C33077C148.avi	69.14466857910156	59.54009246826172	27
0X28957333BC12D494.avi	60.075279235839844	59.02544403076172	26
0X28B8302CC1B2FCB.avi	71.928955078125	57.623687744140625	23
0X28DDDD1528582978.avi	62.05580520629883	61.13718032836914	16
0X28EDD31B54CBEBD9.avi	42.17267990112305	53.02669143676758	20
0X29044407543B4ED0.avi	14.804924964904785	40.87781524658203	14
0X292971284482F563.avi	55.947818756103516	56.62299728393555	24
0X29372D09CBD2D8D0.avi	60.52532196044922	61.12269973754883	21
0X29582FA0A66ECA89.avi	47.421875	46.87226486206055	23
0X296284667D0B48F7.avi	61.905479431152344	61.391353607177734	23
0X2973BE861413FD44.avi	57.74055099487305	51.414852142333984	29
0X299A88D5675F49D0.avi	54.88984298706055	58.886146545410156	20
0X29C990BE357DA21C.avi	66.89851379394531	61.419471740722656	19
0X29E5CE47FBC8961D.avi	60.33258819580078	57.7081298828125	29
0X29E66C557C99EC32.avi	65.51995086669922	62.826171875	17
0X29EA5EC080FF78D6.avi	62.80764389038086	59.4363899230957	20
0X29F98334C8C86ACF.avi	56.080291748046875	65.4993667602539	14
0X29FDE0A4498AB572.avi	29.23874855041504	29.776466369628906	25
0X2A179DC26614D64F.avi	65.0257797241211	64.39128875732422	24
0X2A777BDE3B51C189.avi	66.34635162353516	63.23151779174805	19
0X2A8DA996FB52D5CB.avi	55.32998275756836	60.66381072998047	18
0X2A928235B332DBCF.avi	56.44545364379883	58.204261779785156	20
0X2ACEC865BDA02BE4.avi	66.69046020507812	62.912479400634766	14
0X2ADEADB93D232F1F.avi	58.80821990966797	62.43328094482422	14
0X2AF780DBAFAEE9DD.avi	61.46183776855469	67.29827117919922	17
0X2AFCAC3003694C4D.avi	48.121219635009766	51.372711181640625	19
0X2B25C29EF3612FD9.avi	60.98603439331055	58.46172332763672	18
0X2B559592BBB6E421.avi	61.46028137207031	60.18428421020508	33
0X2B76F1C5F5D0466D.avi	59.29953384399414	64.9457015991211	21
0X2B7ABC059BB8090D.avi	62.07736587524414	63.704795837402344	15
0X2B81FE1EF971B25A.avi	63.85310363769531	66.27037811279297	19
0X2B867271589725B9.avi	56.68150329589844	60.788421630859375	21
0X2B9185D91BBE0E97.avi	68.9017562866211	62.717105865478516	13
0X2B974E47EADA843.avi	48.389923095703125	58.694969177246094	22
0X2BC272DCF674E2FC.avi	65.0671615600586	62.651123046875	14
0X2BC37749440CC632.avi	28.14412498474121	32.62712097167969	18
0X2BDE03448DF23DEB.avi	59.97603225708008	53.41350555419922	18
0X2BDFE5712EFDDD47.avi	58.44900131225586	61.99904251098633	24
0X2BF66637343A27ED.avi	18.537378311157227	27.267372131347656	13
0X2C12A8B71D39E8DA.avi	43.30049133300781	48.181678771972656	17
0X2C34E713BB4D3308.avi	52.205074310302734	46.81340408325195	24
0X2C41E0CF2733C297.avi	63.761680603027344	55.84912109375	25
0X2C45F28244AF0456.avi	63.57181167602539	63.59137725830078	21
0X2C871D22AD5EAD1A.avi	44.3177490234375	38.413246154785156	23
0X2C87657038E600E4.avi	60.993507385253906	61.331748962402344	20
0X2C90DA7EB02FCCD2.avi	57.16055679321289	61.154239654541016	23
0X2C91EA24C7C0B398.avi	70.03618621826172	62.944366455078125	20
0X2CA927607A7AB65A.avi	50.34684371948242	53.90579605102539	11
0X2CAA96B0D5EB2D62.avi	22.659433364868164	19.505821228027344	11
0X2CB0D18E525D7C37.avi	60.7134895324707	59.62656784057617	18
0X2CBCF722CBB5B80D.avi	27.115495681762695	35.51206970214844	16
0X2CC9EEC1D61BB2BF.avi	62.77619552612305	62.92973327636719	19
0X2D1062571172E8A7.avi	48.60773849487305	54.51834487915039	24
0X2D34C7C038A1E3D2.avi	60.59199142456055	57.62646484375	28
0X2D3E3C182D1459C8.avi	74.04566955566406	64.947021484375	13
0X2D4304FA6A09F93E.avi	23.177474975585938	55.65681838989258	62
0X2D658517E159F3F4.avi	59.832881927490234	56.621734619140625	18
0X2D66386606994937.avi	66.42052459716797	63.942745208740234	23
0X2D6CA36A674EDC8F.avi	39.88760757446289	44.293067932128906	19
0X2D8A896770271A60.avi	42.502803802490234	57.53903579711914	31
0X2D9E50E6BDB7CF9.avi	57.21293640136719	59.12236404418945	23
0X2DAE446A22A6038.avi	48.365360260009766	52.240272521972656	29
0X2DC355CC1C2B3876.avi	59.67457962036133	59.477081298828125	19
0X2DDA61D944C9F9C3.avi	65.04483032226562	61.4592170715332	20
0X2DEC11BFCC04AD8.avi	60.149620056152344	56.45869827270508	32
0X2DEDA110B28EFD48.avi	63.14752960205078	63.642601013183594	21
0X2DF88C27BB20C25D.avi	43.89854431152344	57.70914840698242	26
0X2E19B6DE8518F7FD.avi	55.31689453125	57.84285354614258	18
0X2E733C8B779C06B7.avi	32.34396743774414	40.365478515625	19
0X2E77A82F2D70D940.avi	61.516456604003906	64.55058288574219	19
0X2E8342A7771D0391.avi	67.27046203613281	65.45780944824219	11
0X2EAF0F81176431E0.avi	63.23149108886719	65.41957092285156	18
0X2EB86B8EAE0A26F0.avi	59.332847595214844	59.354007720947266	27
0X2EB93A2E4548142E.avi	33.28185272216797	50.52723693847656	16
0X2ECE3ECC0BF62256.avi	63.08476257324219	61.26643371582031	16
0X2EDDFC5697535B9C.avi	61.15178680419922	57.57406234741211	25
0X2F094CEC2EEA4606.avi	53.40563201904297	57.35761260986328	25
0X2F290311A5574772.avi	60.27167892456055	61.28962707519531	22
0X2F29E8E7691D0E32.avi	63.80168914794922	61.040794372558594	27
0X2F2A34E211A5A1FE.avi	51.01427459716797	54.91337203979492	15
0X2F80BA0880335F5B.avi	70.2991714477539	61.97153854370117	41
0X2FA86741F726D47C.avi	61.26995849609375	54.797454833984375	21
0X2FAFDA5737784951.avi	28.423316955566406	45.61052322387695	18
0X2FDF24DB8EF1CE4D.avi	74.3765640258789	65.13230895996094	16
0X2FF0C9AF0BDAE066.avi	65.519287109375	60.14195251464844	23
0X2FF33D4035E666DB.avi	67.76721954345703	63.18782043457031	25
0X2FFB2D1F3A52F4AF.avi	57.76255416870117	65.57207489013672	19
0X30274DCF9BBA567F.avi	66.10294342041016	55.98512649536133	35
0X30478F96BBD1A142.avi	24.73482894897461	51.68191909790039	19
0X305C73A65134962D.avi	24.634868621826172	42.2865104675293	22
0X306001BA85006E21.avi	55.14674758911133	64.16502380371094	18
0X3070B9FC19EEA1A8.avi	24.935806274414062	42.799232482910156	14
0X3077040EC90D916D.avi	46.84172439575195	51.0819091796875	20
0X309AD0F57E1C81B2.avi	60.86814880371094	62.896644592285156	30
0X30A216CE9B22EF5.avi	69.86373901367188	64.59349060058594	50
0X30C6E212959E3A90.avi	50.31789779663086	52.548423767089844	23
0X30CAEB4DADB146B.avi	54.621402740478516	62.89297103881836	22
0X30DF42C999969D67.avi	30.043306350708008	55.071136474609375	21
0X30F59532488B7385.avi	69.22633361816406	62.58226013183594	15
0X3112D11F241CFEC2.avi	52.98338317871094	59.56901550292969	13
0X312454CBA4A7D4F2.avi	48.83287811279297	62.253326416015625	20
0X3154AED0655FDFA.avi	62.33339309692383	61.17145538330078	28
0X31875024C412A9E.avi	75.57198333740234	64.57263946533203	18
0X3191F7851F57ECC5.avi	63.39623260498047	60.85518264770508	20
0X31B6E6B67B97806A.avi	40.42700958251953	49.98418045043945	22
0X31D3AE2E06F1566E.avi	50.06117248535156	60.78411102294922	20
0X31FCB82628884EF3.avi	58.86753845214844	59.313865661621094	16
0X3224EE34E8450170.avi	53.62386703491211	57.83754348754883	18
0X32312BC4DF1CD8A3.avi	31.084531784057617	50.69871139526367	20
0X3237F0FD286478F9.avi	57.10976791381836	60.60612869262695	22
0X3285FE374F563092.avi	37.81100845336914	48.39798355102539	30
0X3289775294422CD9.avi	24.26634979248047	28.323745727539062	18
0X32AFF6A0BED73A67.avi	61.60788345336914	66.98277282714844	25
0X32D38BB19B226A8C.avi	60.16925811767578	64.18446350097656	21
0X33102FE7080DF430.avi	53.55028533935547	59.5776252746582	44
0X3319F092B34E5C6E.avi	59.543704986572266	61.448036193847656	20
0X331C177536F2D6A7.avi	58.32027816772461	58.86649703979492	27
0X331FA2EFD16DD71F.avi	66.35662078857422	61.56853103637695	23
0X3327607103BF5410.avi	64.40045166015625	61.01105499267578	20
0X333A6598916DD19.avi	65.82425689697266	64.81932067871094	9
0X333FD98F27A8A355.avi	45.99070358276367	53.13240432739258	23
0X334F8452094FF33E.avi	56.45126724243164	58.27379608154297	19
0X3351369E8117D69F.avi	64.8206787109375	63.25226593017578	18
0X336E68E12F89AB87.avi	58.40993881225586	59.766624450683594	21
0X33801E24EDECD5DE.avi	60.38318634033203	58.84685134887695	27
0X3395476F5A327AEC.avi	62.46281433105469	60.93470001220703	14
0X339EDBDA0782AA12.avi	61.201229095458984	61.478179931640625	23
0X33B931135755C02D.avi	62.571861267089844	65.75373077392578	25
0X33C02A3FE1E3BB60.avi	59.583038330078125	61.07603073120117	43
0X33C3D95C20A0D931.avi	45.173744201660156	60.25428771972656	12
0X33DC75C67339384A.avi	69.3514404296875	55.9062385559082	40
0X34093F356D30ECBD.avi	32.27399826049805	40.300724029541016	25
0X340D3CA7C92DC723.avi	26.174171447753906	25.24839973449707	14
0X341EC20E83B0B356.avi	59.759979248046875	55.23442459106445	24
0X342BECBDEC226B4B.avi	62.16225051879883	59.06870651245117	21
0X344A1BA4E101C1A3.avi	50.465641021728516	62.40534591674805	22
0X345D4E0B1B2EBAA1.avi	84.45235443115234	63.04250717163086	29
0X347C08CBDD9C7630.avi	65.44673919677734	62.90053939819336	14
0X3486DE177009C0A7.avi	24.842864990234375	28.931015014648438	16
0X3491A2D8671884AA.avi	59.67032241821289	59.3250732421875	20
0X349290B231655FCF.avi	42.77457046508789	33.673763275146484	14
0X34B0D3390808FB87.avi	64.19701385498047	57.46795654296875	26
0X34C28111C4C125E0.avi	55.6141471862793	60.6789436340332	19
0X34F7CF2069479824.avi	20.3576602935791	17.02663803100586	15
0X3503A92D7637451.avi	31.799760818481445	54.59575271606445	19
0X350C03638EC233F6.avi	44.8983154296875	52.50657272338867	18
0X350E5D4955052AFA.avi	19.81245231628418	29.066789627075195	22
0X3527A0143356B7F5.avi	42.09044647216797	39.15670394897461	28
0X353B18E085493A52.avi	54.79507827758789	56.04314422607422	27
0X354F4B874AED071B.avi	59.204261779785156	58.40730285644531	27
0X3562C155F79822B7.avi	54.69938278198242	63.073665618896484	21
0X3587945D9CB88758.avi	55.36408996582031	52.098243713378906	21
0X35943DCDA257FB3F.avi	55.684696197509766	58.7733154296875	26
0X35A78A31D8EC3E08.avi	43.98560333251953	44.43507385253906	33
0X35C02A1D71E0F261.avi	57.00515365600586	64.12095642089844	23
0X35D71675B11A8F12.avi	62.07952880859375	64.78567504882812	27
0X35DFFC5BC8995375.avi	62.032352447509766	62.38312530517578	25
0X36212648EAFF0B89.avi	38.545867919921875	57.67057800292969	18
0X365F36B9859AED91.avi	55.753440856933594	53.22264862060547	16
0X36715FD73D74BF39.avi	36.01279067993164	48.06269073486328	23
0X367B540BD67522AF.avi	74.020751953125	63.07091522216797	18
0X3693F13626B9A3E1.avi	44.9500846862793	41.97610855102539	24
0X36C8D17C4AA7C806.avi	58.8147087097168	58.1335334777832	19
0X36CCD2D8878BA51D.avi	60.524967193603516	65.7364273071289	21
0X36DFB3273B20DF4B.avi	60.39635467529297	59.4542121887207	17
0X36E1B0D2F55F5083.avi	62.437320709228516	58.45956802368164	26
0X370587577A29EA9.avi	57.754756927490234	61.02763366699219	18
0X37671D9D80CCE804.avi	52.28337097167969	60.32839584350586	18
0X379CA9FEA4B8D934.avi	67.7916259765625	66.41531372070312	16
0X37BFEEF205E5ACA3.avi	56.5333251953125	53.14141845703125	20
0X37C22AD689BE34F.avi	64.03788757324219	65.17530059814453	24
0X37E6E6434A0C815B.avi	64.29385375976562	59.348697662353516	24
0X37FF2E02E64FDC8A.avi	67.78271484375	60.86713409423828	23
0X381864BFF92B7437.avi	67.05632019042969	59.387081146240234	24
0X381A1032716BDFE3.avi	41.234188079833984	40.70427703857422	15
0X3847FF474B4D4AEB.avi	62.99658966064453	62.34404754638672	30
0X384A037668246F4E.avi	24.434295654296875	27.109651565551758	23
0X38553A64F1845D6.avi	66.54589080810547	62.76091003417969	25
0X385C5071980C3241.avi	66.2337646484375	65.26707458496094	29
0X38638F441D35402.avi	43.31341552734375	39.49958419799805	23
0X386924A6B430342A.avi	42.023136138916016	49.81465148925781	21
0X3869ABCAB47DF8C9.avi	62.37874984741211	59.946937561035156	23
0X387F179AFBFB9768.avi	66.34063720703125	61.21088409423828	14
0X389455E41FE5B36.avi	41.69319152832031	40.693119049072266	22
0X38AF259B8CB9ED38.avi	46.482513427734375	51.17375564575195	23
0X38B128C923F9718F.avi	21.99462890625	25.734691619873047	14
0X38D61BFC461E6880.avi	47.95281982421875	56.50783920288086	23
0X38D92BC43C1543C0.avi	67.12738800048828	66.1544189453125	20
0X38E252DBA241D7A7.avi	55.495731353759766	62.80327224731445	20
0X39051FE34AF2ABF2.avi	65.22280883789062	62.04952621459961	25
0X395E507F8ECA4193.avi	60.50922775268555	63.537841796875	19
0X398111BC19E289A6.avi	65.20563507080078	63.850093841552734	22
0X39812AAD22D1087E.avi	27.048213958740234	40.46571350097656	12
0X39B358EAE5C1A47.avi	58.137611389160156	52.134368896484375	24
0X39E3FD0C9DB2E14C.avi	49.696258544921875	55.41921615600586	14
0X39EF484992C44E9D.avi	66.31279754638672	64.78484344482422	22
0X39F7878941FCCEE3.avi	66.2236328125	61.90903854370117	15
0X3A067F55DF845A2E.avi	52.540950775146484	56.709476470947266	25
0X3A170C20A679FBB4.avi	51.21393966674805	62.97214889526367	30
0X3A24403843DE9A9F.avi	64.21707916259766	61.69919967651367	26
0X3A46A45145C2FF9B.avi	58.50868225097656	60.605342864990234	25
0X3A6035ED10B83B7.avi	61.83917236328125	59.96885681152344	23
0X3A6E9277ED871C65.avi	62.64302062988281	65.34255981445312	22
0X3A76AD5CC9D50E57.avi	56.4619026184082	59.48576736450195	19
0X3A8F6D088C91167E.avi	57.471492767333984	56.440101623535156	26
0X3AB82E8B51CB82B4.avi	49.58279800415039	55.7313346862793	19
0X3B08A5A9B4068C8.avi	71.96530151367188	61.84477615356445	24
0X3B0C001E8B03BB10.avi	15.892589569091797	23.673067092895508	25
0X3B2F240FF65AE41B.avi	62.64230728149414	67.49828338623047	15
0X3B6EBD8C8C9A9567.avi	31.994823455810547	52.54051208496094	23
0X3B80677CE0873E50.avi	49.78575134277344	61.2569465637207	22
0X3BA376E0E5A67F4C.avi	45.104469299316406	55.91550827026367	25
0X3BE4253D023C725E.avi	56.06793975830078	62.10565185546875	33
0X3C18E7594F18AEB9.avi	67.98086547851562	65.31405639648438	20
0X3C207E8489AD5BAE.avi	61.90153121948242	62.74237060546875	24
0X3C3C930EC09E4FA0.avi	48.43758773803711	35.21635818481445	34
0X3C4BE41655860B16.avi	69.14554595947266	62.39977264404297	34
0X3C5A6B5C6A66C7C0.avi	59.85482406616211	56.971214294433594	22
0X3C8AE3EFC3758990.avi	35.14820861816406	31.96002960205078	31
0X3CC2AB71D7704B20.avi	22.36151885986328	39.7513427734375	17
0X3CF4BCE027237660.avi	62.81480407714844	60.757118225097656	22
0X3CF920996FE95ADD.avi	58.061004638671875	58.079551696777344	19
0X3D058CE72C565376.avi	59.87828826904297	64.4011001586914	24
0X3D07B11AAF49F722.avi	53.08587646484375	55.22789764404297	26
0X3D536804F75D24EB.avi	53.300228118896484	46.1785888671875	17
0X3D595A1C7728A00B.avi	59.47418212890625	62.94581604003906	26
0X3D8B6D455EECFE25.avi	58.74995040893555	46.806575775146484	13
0X3DD2E68A5BE7A4FE.avi	62.368629455566406	64.18084716796875	32
0X3DEBAD684DB64050.avi	58.782474517822266	60.735572814941406	20
0X3E423D83A5D8629A.avi	59.319766998291016	60.20270919799805	22
0X3E6A113EC1BA37C2.avi	65.40372467041016	61.36931228637695	20
0X3E9510ADA06F09A9.avi	48.78758239746094	50.180091857910156	26
0X3EA9C5F8DCDD2DEC.avi	57.54574966430664	58.750946044921875	24
0X3EB1A47797F16A83.avi	64.07830047607422	57.42647933959961	21
0X3EC21D2B9F1EA8CC.avi	61.32585906982422	57.93632507324219	19
0X3F0ED71A38DA9C98.avi	45.57384490966797	58.358299255371094	25
0X3F1ED852891344A2.avi	31.372390747070312	43.95628356933594	16
0X3F24B7E7AE2C282B.avi	48.39668655395508	50.626773834228516	23
0X3F2724A0E1BC2582.avi	54.90384292602539	59.70283508300781	19
0X3F3190FAC575A7AC.avi	58.203041076660156	50.510223388671875	27
0X3FB529259ACCAD46.avi	57.50010299682617	41.23089599609375	16
0X3FF10F5B3ACC1D81.avi	60.141239166259766	61.25539779663086	12
0X40089B3B847361A0.avi	61.92497634887695	62.95319747924805	24
0X40253981E97848E5.avi	52.94027328491211	62.16064453125	19
0X403F31515BED0BC2.avi	73.45537567138672	64.58404541015625	19
0X40551ED55932933D.avi	46.909637451171875	56.59447479248047	30
0X406899187CFD9A61.avi	67.9532699584961	65.77808380126953	12
0X40818EDA7A4B5FD4.avi	67.55628204345703	62.022003173828125	23
0X40859A35AFC437FA.avi	52.12099838256836	59.433223724365234	15
0X4093BA80E43ED821.avi	63.482242584228516	61.966522216796875	21
0X40BF3AC7A4247121.avi	35.27711868286133	38.79876708984375	26
0X40FD0B2BD7D3024E.avi	25.818645477294922	22.52684783935547	13
0X41130893A44122AB.avi	66.26241302490234	63.41360092163086	16
0X412697A4C6EF423E.avi	52.04901123046875	56.05217742919922	18
0X415D34188C1D556C.avi	62.688629150390625	55.904258728027344	30
0X4161CE9AEBC8547A.avi	58.545127868652344	61.95651626586914	24
0X41705247E0540BD7.avi	67.5684585571289	63.64593505859375	11
0X41744FC51A5EE79B.avi	54.97359085083008	56.428558349609375	17
0X418EBC0BB953DD1D.avi	69.19026947021484	64.38630676269531	23
0X419129FDE2B698.avi	58.253658294677734	60.175254821777344	15
0X41AC5C5FC2E3352A.avi	37.875553131103516	62.33599090576172	10
0X41BAB6D9416FBE7B.avi	58.573699951171875	61.042884826660156	20
0X41C2A106032ED4C8.avi	69.31554412841797	62.59037780761719	19
0X41D34DC8CABC6CEB.avi	58.05013656616211	60.150550842285156	28
0X41E921A2E68382C.avi	29.66765785217285	38.990665435791016	22
0X41ECEC7AAEEFD0E6.avi	57.250152587890625	62.006649017333984	15
0X41F15BF2544F66AF.avi	59.50798797607422	67.30895233154297	26
0X4225D03BC0BFD7BA.avi	67.27984619140625	67.92990112304688	6
0X429D577F56E5C4C4.avi	55.335208892822266	47.25124740600586	13
0X42A595A2F699E62C.avi	63.449790954589844	64.90778350830078	25
0X42A97568F13E2DB2.avi	59.72661590576172	62.67685317993164	14
0X42D952F5218473D0.avi	61.740840911865234	63.888450622558594	22
0X42E71F03706C0C1B.avi	59.08328628540039	64.54315185546875	20
0X42EE64F2F93A5495.avi	57.47263717651367	58.310401916503906	22
0X42FB891C8FD2AF86.avi	59.45669174194336	61.21103286743164	23
0X4365DD7E115C67FE.avi	61.36469650268555	59.736167907714844	23
0X437170B1DA64BB42.avi	59.6248893737793	61.184059143066406	21
0X43776A8E158E1D2F.avi	58.41432571411133	61.65921401977539	18
0X43DE853BD6E0C849.avi	64.35100555419922	60.09513854980469	24
0X445575CFEECB0986.avi	58.68671798706055	62.26337432861328	18
0X446E8D1FC944760C.avi	61.725494384765625	60.358299255371094	16
0X447284A7BA9F97EE.avi	60.73301696777344	64.65706634521484	17
0X44791B99E952C4B6.avi	60.88978958129883	62.83092498779297	19
0X449F4DBE528DB8E4.avi	71.01782989501953	63.44343948364258	17
0X44A22A6AC83EAAE3.avi	58.49822235107422	58.453922271728516	19
0X44AAEEDEB27D7CD8.avi	59.757781982421875	59.94983673095703	30
0X44C35F9C8D4F230B.avi	62.8146858215332	60.905372619628906	27
0X44CB4ECD6A40E9C9.avi	44.059444427490234	53.654930114746094	23
0X44F9A80B05DFC224.avi	41.211299896240234	52.14199447631836	18
0X4502CEC81747E7BD.avi	21.06781005859375	27.196874618530273	22
0X450790A4885E9762.avi	69.85792541503906	59.37881088256836	19
0X451AAC4A666A91BF.avi	23.95735740661621	26.78790283203125	11
0X45357AC4B9F02268.avi	45.37136459350586	48.64697265625	17
0X457979CC6D12EBB8.avi	54.565582275390625	61.73957061767578	20
0X457D30606BC14265.avi	55.79104232788086	59.784671783447266	23
0X458C107A05DAB733.avi	64.16922760009766	56.98204040527344	23
0X45AD580B725C799E.avi	55.095481872558594	57.327110290527344	25
0X45D7BE7523C46BB2.avi	62.18707275390625	59.720027923583984	23
0X45E3351DC2069AA3.avi	62.40602493286133	62.99708938598633	19
0X45ED7398E9C3AAEA.avi	52.702091217041016	56.660430908203125	41
0X45F6B2D62CFBDD5A.avi	58.92286682128906	60.554264068603516	23
0X460698918BEA659B.avi	60.34516143798828	63.16191482543945	30
0X460B910F3236924B.avi	39.8729133605957	36.37297821044922	20
0X46540E51EA8D3CB3.avi	50.08424377441406	47.26130294799805	21
0X465E263A2E3C4006.avi	56.62752914428711	53.32697677612305	19
0X467B7DC0FAEAAD97.avi	60.08369445800781	58.35100555419922	21
0X46A60B1F1ACEE9FF.avi	39.99893569946289	53.24091339111328	16
0X46AE1D888EB482C9.avi	59.85230255126953	59.10537338256836	18
0X46E076385E2BD694.avi	68.04657745361328	58.40459060668945	44
0X46F177DC7B92CEA6.avi	61.46220016479492	60.2645263671875	25
0X46F890593D02A068.avi	61.86309814453125	59.343780517578125	19
0X46FA0CE0A00866D0.avi	60.652618408203125	61.52051544189453	26
0X4700E4911EF3C56A.avi	60.08592987060547	56.6711540222168	25
0X471783E22BC7C7C1.avi	66.68648529052734	61.13157653808594	23
0X47241688479B3A90.avi	66.07118225097656	65.55126953125	19
0X4724AC020BB043C4.avi	55.73508071899414	57.207275390625	22
0X4724EF4A6021488E.avi	67.02394104003906	62.62324523925781	36
0X475268C075FF7737.avi	45.02189636230469	50.59273147583008	17
0X47652348BF1687F2.avi	57.05548858642578	53.086883544921875	25
0X476B330DE1073521.avi	63.8004035949707	59.14611053466797	21
0X47902A34F32E05B8.avi	61.27723693847656	48.18014907836914	23
0X47C3A2C6F7337211.avi	56.384178161621094	53.937660217285156	20
0X47C5BD5581B2636.avi	67.86954498291016	63.18404006958008	29
0X47DBEA2F11240016.avi	56.6845703125	58.626800537109375	6
0X47F00D882D730416.avi	55.556610107421875	60.63383865356445	17
0X4816823BCF1EDFC6.avi	57.336761474609375	62.3763313293457	20
0X48905E6FBAB24E3E.avi	40.01247787475586	42.73308181762695	22
0X4891812FCC8C95E2.avi	62.99117660522461	62.37160110473633	18
0X48AB3B6BB64769CF.avi	60.09185028076172	64.57693481445312	18
0X48C35748D6FE9BD.avi	62.005001068115234	61.86345291137695	19
0X48C5E7FC78E0B3C3.avi	61.10253143310547	58.82712936401367	35
0X48FB28BF9BD812DE.avi	57.104183197021484	62.913509368896484	24
0X490155F11EF9C102.avi	20.807689666748047	23.19411277770996	23
0X4917A8741F962DC4.avi	49.88444519042969	49.0330810546875	24
0X4918DDB4B3AE8FC7.avi	40.23685073852539	60.723358154296875	24
0X49215CF6782C83B3.avi	58.26259231567383	59.58665084838867	18
0X4937270C8599D8E3.avi	63.854225158691406	61.21575164794922	28
0X493E34208D40DBB5.avi	37.08491134643555	62.02488327026367	21
0X4941EC81FA24A165.avi	70.642822265625	62.499637603759766	24
0X497E354B515F4FE.avi	31.42119789123535	39.802242279052734	16
0X499747D399335BDA.avi	56.79680633544922	65.63729858398438	15
0X49B7A10D057F78CC.avi	68.78993225097656	64.77584838867188	21
0X49BF970124381C81.avi	63.18534469604492	61.06645202636719	30
0X49EDDBE4F26EB4E9.avi	72.44404602050781	63.96085739135742	24
0X4A0C7C0FE8253F6E.avi	52.778621673583984	56.69395065307617	20
0X4A2D1333CC39F29B.avi	65.95777130126953	57.3758659362793	29
0X4A3198A53976E7B3.avi	50.35957717895508	52.63936233520508	16
0X4A49AE73D48ED549.avi	34.904850006103516	55.22562026977539	15
0X4A4BAD2CF6E771EF.avi	62.731319427490234	55.38351058959961	25
0X4A7A08B4859C2466.avi	26.677505493164062	54.060646057128906	22
0X4AAB72A545D59B3C.avi	64.30054473876953	58.21288299560547	37
0X4AE4981D62FD4A2F.avi	64.33049011230469	61.81098556518555	25
0X4AE79DABBD8D1F6D.avi	59.71751403808594	63.63010025024414	23
0X4B071CB75AAF67A7.avi	55.07596206665039	50.925926208496094	23
0X4B1424E2649E16B1.avi	56.75300598144531	61.8759765625	14
0X4B1E3D75434F6785.avi	60.81684494018555	63.43364715576172	18
0X4B2690203CB2F7BB.avi	59.84798812866211	59.13777542114258	18
0X4B41FE94F65ED4FC.avi	60.456153869628906	60.97093200683594	16
0X4B5F467657C70230.avi	66.10225677490234	54.72911834716797	32
0X4B8CD0B98CEB8EAB.avi	59.504146575927734	56.2723503112793	35
0X4BA9D17E8AB2AF4E.avi	64.5279541015625	61.81009292602539	21
0X4BFD23141A6091C5.avi	49.531272888183594	61.81524658203125	8
0X4BFE78C4BEC7AA93.avi	55.32345199584961	61.162139892578125	27
0X4C03A878AB261E5.avi	62.11337661743164	61.06439208984375	20
0X4C28BDBE546E6B12.avi	37.976295471191406	37.41953659057617	24
0X4C371F553F658F4A.avi	53.8779411315918	58.56732940673828	20
0X4C3D1288ECBB8117.avi	60.424346923828125	64.81148529052734	21
0X4C4591D9CB3DDDE8.avi	63.67884063720703	61.87698745727539	21
0X4C5B58DD6DEE9F41.avi	53.13175964355469	60.19292449951172	23
0X4C81F018685C5333.avi	44.006561279296875	51.837398529052734	7
0X4CDEDC3CA72436A1.avi	61.47651290893555	60.49367141723633	28
0X4CE72E5392DFF72E.avi	39.94520568847656	51.611976623535156	23
0X4CF43EB60D67F4FA.avi	58.12467575073242	62.918365478515625	14
0X4D1FA00A1C115E77.avi	35.15984344482422	46.765655517578125	19
0X4D7581C48FA515A6.avi	63.95172119140625	59.35471725463867	26
0X4D7A36B4D79C91BE.avi	50.005958557128906	52.984291076660156	13
0X4D99A73E71A323B8.avi	66.50931549072266	57.456764221191406	23
0X4D9BF9D205C0FB63.avi	63.80122756958008	57.794124603271484	29
0X4DAF2BC7AD5242BF.avi	59.08937072753906	58.02544403076172	21
0X4DC2A9679CFE55D6.avi	34.678497314453125	50.08201217651367	24
0X4DC501859B8AD03A.avi	61.477481842041016	57.07312774658203	19
0X4DCB44704D75BCB4.avi	52.7037467956543	53.76873779296875	28
0X4E0BC2C036E928B1.avi	55.25093078613281	59.26602554321289	22
0X4E10843EF877019F.avi	58.529876708984375	57.514583587646484	23
0X4E1CF95FB15B1B41.avi	71.45886993408203	64.78086853027344	21
0X4E2793B64C6E1697.avi	64.82920837402344	62.98108673095703	18
0X4E38E030A745C3A7.avi	67.07279968261719	59.55060958862305	20
0X4E5A25A73BE58A0.avi	57.37694549560547	64.13780975341797	20
0X4E5E3D56B330AAF7.avi	61.888832092285156	58.50227355957031	16
0X4E6CD95441F3C2D4.avi	49.59286880493164	59.72761154174805	19
0X4E8DE76280B1445B.avi	59.94901657104492	60.24887466430664	22
0X4E9496513479C330.avi	33.78883361816406	40.65298080444336	17
0X4E9F08061D109568.avi	70.27608489990234	65.31766510009766	10
0X4ECECBC46D4ACCB7.avi	55.401668548583984	60.55881118774414	15
0X4EF738B9EC34D664.avi	26.5252685546875	29.710548400878906	19
0X4EF859DB4F6D52D4.avi	54.605831146240234	62.12060546875	22
0X4EFB94EA8F9FC7C2.avi	17.7091121673584	50.19230651855469	17
0X4F1634C33E5A0522.avi	59.06355667114258	60.31419372558594	22
0X4F38559E6842E6B9.avi	62.512603759765625	64.05545043945312	26
0X4F47E30FDD6BE447.avi	38.28194046020508	44.0982666015625	27
0X4F6EAF6EA9D0D4AA.avi	62.54426956176758	63.54127502441406	22
0X4F89846030713617.avi	50.79293441772461	55.27799987792969	26
0X4F963A8803EE27E1.avi	59.22675704956055	56.73688888549805	20
0X4F96D302CB820C76.avi	66.3106689453125	65.59154510498047	24
0X4F9A4229C54DA391.avi	65.68064880371094	62.222679138183594	23
0X4FAB297B6620A2AB.avi	59.672119140625	59.84846496582031	22
0X4FACABF5BA7D337.avi	56.52494812011719	57.53221893310547	26
0X500FC4E8716B0A8F.avi	46.766109466552734	41.54292297363281	20
0X50123D34D2500DE7.avi	44.320316314697266	56.624664306640625	21
0X5042C6AB36212224.avi	38.357723236083984	58.945960998535156	17
0X5077E67FD3C011C.avi	55.68854522705078	54.9986572265625	21
0X507C7C082EA6B68F.avi	56.201881408691406	59.19430923461914	31
0X50AA85E1108DD28D.avi	63.95259094238281	63.866371154785156	31
0X50AF86577B0E0C0.avi	23.280630111694336	33.20734405517578	13
0X50E1A609EDB71DDE.avi	50.09638214111328	45.755584716796875	21
0X510FF9F679F312C2.avi	58.03580856323242	62.100372314453125	20
0X511D25AE9C39685C.avi	61.0125732421875	60.712615966796875	17
0X512A75F626846DD1.avi	68.89694213867188	65.45889282226562	19
0X5135B2283BB69AF3.avi	52.09861755371094	55.35808563232422	23
0X51472543858384F2.avi	52.906471252441406	56.813079833984375	16
0X514AE6D7248D0A2A.avi	59.81845474243164	57.90302658081055	28
0X5175AED2558B83E6.avi	65.17008972167969	51.56422805786133	24
0X517B9EA7B3FBEE17.avi	52.02170181274414	58.26405715942383	18
0X518BC58DF231D061.avi	11.346684455871582	14.456402778625488	15
0X51C9BBFB660CF100.avi	62.96186828613281	60.46062088012695	23
0X51D66652BDB24941.avi	26.6270694732666	19.532474517822266	20
0X51D8A66B24FD69CA.avi	54.25797653198242	59.411869049072266	13
0X5216E8EAC6638EC5.avi	27.702587127685547	47.099971771240234	24
0X5226FB3272760299.avi	59.26563262939453	60.03264236450195	19
0X52297761808D2976.avi	45.824310302734375	51.048641204833984	26
0X5233D810FA8D90D0.avi	62.624427795410156	63.29518508911133	18
0X5235A82128C7DA89.avi	50.832420349121094	43.03030014038086	21
0X523FA0DDFF2B86ED.avi	40.663177490234375	45.51435470581055	21
0X5251B40D3A1CD1D6.avi	62.720882415771484	61.252830505371094	23
0X52D27E1752D12960.avi	50.6927490234375	58.14628982543945	25
0X52E865A8C311F559.avi	49.248191833496094	56.17900848388672	27
0X52F3BB17DC1CC0EA.avi	65.1940689086914	64.34746551513672	20
0X52F78B094464709B.avi	63.76398468017578	66.39397430419922	18
0X53434964FF756E9A.avi	65.20899200439453	62.65605545043945	16
0X53491FA3CDC950C1.avi	57.28218078613281	60.236122131347656	19
0X535C51E9C2EE35F1.avi	64.34561157226562	58.49165344238281	25
0X539386FD2B2033D5.avi	55.07518768310547	52.56333923339844	25
0X53BD50EB0C43D30D.avi	62.49944305419922	52.00986099243164	18
0X53C84BFA9447BEE8.avi	64.9679946899414	65.79486846923828	19
0X53CE02247441397F.avi	62.24222946166992	62.615787506103516	16
0X5406E97A85CAEB10.avi	64.71305084228516	58.690162658691406	23
0X5407651AF7E19AD1.avi	39.58950424194336	46.056827545166016	23
0X541432A2F24BA7A4.avi	64.09659576416016	58.32183837890625	24
0X5418A371914B3AAD.avi	56.81520462036133	66.06242370605469	19
0X543FF08F5AEED836.avi	60.45867919921875	65.65044403076172	12
0X5440A5C9A8CACA49.avi	48.86035919189453	62.37717819213867	15
0X545AE8E42396264B.avi	60.75617980957031	61.02070999145508	23
0X547BE4F7E93BBD8E.avi	64.73335266113281	62.07758331298828	25
0X5488B4989668C529.avi	66.78946685791016	63.340003967285156	23
0X54CB2267CB8CEBBB.avi	51.84130096435547	60.76625442504883	15
0X54EA74B9F2F612A3.avi	61.31660842895508	64.5445785522461	31
0X54FBE65372BC873.avi	57.66536331176758	58.22126007080078	28
0X552D2BEC02396DD4.avi	56.4023551940918	59.25550842285156	26
0X55324702AE57AF6D.avi	59.56684112548828	64.80245208740234	19
0X5537710165616E3F.avi	53.344478607177734	57.302391052246094	20
0X554AC1E23B17F678.avi	57.76310729980469	60.32329177856445	22
0X5572F384EF9DD9FC.avi	69.07731628417969	53.24259948730469	25
0X558BBB9DC59ABE58.avi	46.85501480102539	47.41919708251953	14
0X559CBA3607FC7673.avi	66.43856048583984	58.32820510864258	23
0X55AE4F5E25A9609F.avi	67.49907684326172	61.668983459472656	20
0X55BE2D4BC726F7B7.avi	66.91033935546875	60.772735595703125	20
0X55D3F7134FE08939.avi	71.01558685302734	64.68407440185547	13
0X55D97A446839D999.avi	57.902687072753906	61.732913970947266	12
0X560AC3ED5C9AA949.avi	36.3157844543457	41.9783821105957	24
0X562D7CFA5BAE1A69.avi	56.75870132446289	60.94267272949219	21
0X56497E5A81DB483A.avi	56.796077728271484	56.87826156616211	26
0X564B7112D21AC297.avi	39.419734954833984	43.31311798095703	22
0X5681A0EC29CEDAFB.avi	58.51693344116211	61.55271911621094	17
0X569C32CA446F75CB.avi	61.937747955322266	60.36311340332031	27
0X56B7729C43515690.avi	57.7598991394043	59.84981155395508	28
0X56FD0409BFA202DF.avi	53.65312957763672	52.234291076660156	25
0X572AEF5D9FB71D5E.avi	65.50720977783203	59.827938079833984	22
0X5746FD1045390A93.avi	63.39375686645508	66.42546844482422	12
0X574915FE8F47DA9D.avi	22.494441986083984	26.09295082092285	7
0X575A1E4C8C441849.avi	36.069679260253906	56.32291030883789	17
0X57614735C29E7850.avi	68.64234924316406	61.53938293457031	11
0X57638EDBA6862410.avi	59.872772216796875	60.7387809753418	23
0X578A64C447B18198.avi	30.694089889526367	24.089523315429688	14
0X57B3CE32DFE7E331.avi	47.125972747802734	44.47811508178711	41
0X580C785A54010D31.avi	58.705604553222656	51.21657180786133	24
0X5862D7393B1702A1.avi	60.568275451660156	54.81215286254883	24
0X58871E2E411DF847.avi	59.64811325073242	59.43501281738281	16
0X588FDBBA1B4732A1.avi	43.00210189819336	46.99954605102539	22
0X589E6E8F092EF3D2.avi	71.92201232910156	64.41363525390625	19
0X58E0C4426D076B8B.avi	59.09140396118164	62.093441009521484	19
0X58E9941E544B4437.avi	63.07356262207031	58.80136489868164	22
0X58EA44DD398ACEDF.avi	26.527725219726562	45.35543441772461	19
0X58EBB19DD908A04.avi	62.649410247802734	62.46745300292969	22
0X5906DC737114DBF1.avi	55.087894439697266	51.64408493041992	18
0X5932549C293D414.avi	61.55696487426758	62.10647201538086	19
0X5934A7755DBA992F.avi	57.54182815551758	64.45942687988281	24
0X593E7BA6491DC8CC.avi	56.1855354309082	62.433162689208984	14
0X595ECA5F232566EE.avi	44.61259078979492	53.74592971801758	20
0X59671F285804943A.avi	58.146602630615234	56.9346923828125	17
0X599C81E46591FA88.avi	58.92618179321289	63.13788986206055	16
0X59BB0313F22D6C09.avi	52.3010368347168	52.502376556396484	13
0X5A043A25D7DE2119.avi	57.777442932128906	60.48122024536133	30
0X5A36F3D64B1C022E.avi	60.6136360168457	59.78841018676758	18
0X5A887EDA76C326E9.avi	39.22268295288086	52.24761199951172	18
0X5A8D9673920F03FE.avi	26.654748916625977	54.12238311767578	15
0X5AA07A9EDFA136A4.avi	65.64888000488281	61.85375213623047	19
0X5AA42E877A34343C.avi	62.0750732421875	63.62523651123047	29
0X5AB4C1E0766C1301.avi	51.64833450317383	54.8027229309082	12
0X5AC51281F3F82853.avi	61.475257873535156	61.70380401611328	20
0X5AE597D0E98182FD.avi	59.7493896484375	62.55837631225586	19
0X5AF5F4D6A5009696.avi	39.91725540161133	60.44865417480469	21
0X5B11C88A9BEA16A1.avi	66.01716613769531	61.12504196166992	16
0X5B437B04F1B9248F.avi	68.30621337890625	47.59415054321289	25
0X5B597AB91860C164.avi	65.86956024169922	62.32172393798828	23
0X5B8C506AC0A3CB4B.avi	60.55545425415039	59.71075439453125	41
0X5B9C0EEB93E0BE10.avi	65.25199890136719	59.89085388183594	26
0X5BA0316D390284D6.avi	65.2632064819336	59.083194732666016	15
0X5BA6C5333369EBF9.avi	63.079952239990234	61.68920135498047	9
0X5BCD54C82F8D582D.avi	55.53066635131836	59.022247314453125	23
0X5BE1EB81D547BB00.avi	59.451866149902344	59.763370513916016	25
0X5BE6B8A080E4AAF3.avi	64.56877899169922	63.80226135253906	26
0X5BFC2EC0D445EA65.avi	28.143234252929688	62.95732498168945	14
0X5C04297CE92F9474.avi	15.567902565002441	25.011516571044922	15
0X5C05336F5F0ABF6F.avi	55.022640228271484	63.27685546875	20
0X5C0BCAA2FB4FF1B4.avi	37.43083572387695	52.27008056640625	20
0X5C36C47474E66354.avi	58.57023239135742	59.71623992919922	13
0X5C3E19EC804AB89A.avi	63.48109436035156	62.22276306152344	17
0X5C41AF3F25757D5B.avi	63.57681655883789	61.93318176269531	8
0X5C48A57102118A57.avi	64.39715576171875	63.08057403564453	15
0X5C732BCF53162A65.avi	60.32460403442383	58.713829040527344	23
0X5C82DDEEA7B83F66.avi	59.06195068359375	55.03728485107422	31
0X5CA9EC597BD1151A.avi	63.396366119384766	57.95333480834961	21
0X5CB575476EC80F28.avi	56.64944076538086	60.98362350463867	18
0X5CC9462160833E16.avi	65.16265869140625	60.58060836791992	36
0X5CEFEEEA65D39669.avi	52.851932525634766	63.354488372802734	22
0X5D0DFD26F454D74C.avi	62.06651306152344	61.782936096191406	20
0X5D15F6BD0B9D5CE2.avi	62.31394577026367	60.639015197753906	23
0X5D7DED9EE53AFE49.avi	57.22138977050781	60.63475036621094	36
0X5D96B22626F0D2AA.avi	60.21847152709961	61.28889083862305	38
0X5DAB9FDE7CC700DE.avi	32.46933364868164	29.43492317199707	11
0X5DB7742B2778FD6B.avi	58.143856048583984	63.1286506652832	24
0X5DCD1D381ED8E90A.avi	62.924285888671875	63.111244201660156	25
0X5DDDBEF2B4D91CD.avi	67.35924530029297	62.47675704956055	24
0X5DDE9E68BB099303.avi	55.08548355102539	61.82741928100586	13
0X5DFC0C66C150F577.avi	52.86581802368164	59.438743591308594	21
0X5E225B4AE218833F.avi	34.52717590332031	48.08694839477539	15
0X5E64AA2424074480.avi	55.00104522705078	59.448978424072266	13
0X5E76ADAC714DF9D7.avi	63.0443115234375	62.50591278076172	23
0X5E857A59AF8D3FC7.avi	54.27915954589844	60.20002365112305	25
0X5E98971829C12431.avi	61.003353118896484	56.37504959106445	19
0X5EB091B7ACE3715E.avi	28.603248596191406	43.7063102722168	17
0X5EB2063FDB36FFEA.avi	59.114688873291016	61.83094787597656	22
0X5ECD55B830580E47.avi	71.01350402832031	66.96061706542969	23
0X5EDF35043B9394FB.avi	59.008174896240234	62.269412994384766	12
0X5EE96AA34060E43F.avi	22.249528884887695	21.708728790283203	25
0X5F0602402478B90A.avi	45.306480407714844	40.371376037597656	24
0X5F3D04F591FED07C.avi	57.72782897949219	58.35475540161133	21
0X5F40FC2C2367EA92.avi	59.152671813964844	61.22492980957031	6
0X5F4167C2888CCA6E.avi	48.62834548950195	58.074031829833984	22
0X5F5C118F20590038.avi	65.13313293457031	61.68021774291992	36
0X5F6F8D308353F7CE.avi	48.98869705200195	51.00504684448242	29
0X5F82B5955E52718.avi	49.723934173583984	61.43193435668945	62
0X5F9248C06FAC691F.avi	50.18485641479492	62.27401351928711	15
0X5FA0D09981EB84F1.avi	56.19298553466797	60.25116729736328	23
0X5FAFD4377E381228.avi	66.24287414550781	61.95949935913086	14
0X5FB52EE24AD4E07C.avi	19.268077850341797	16.755834579467773	17
0X5FBE580FA447E32F.avi	64.86132049560547	60.0842170715332	24
0X5FD48AFE4017BCC.avi	61.405601501464844	60.795162200927734	25
0X5FE2CC293BF88CCD.avi	39.80532455444336	60.47365951538086	62
0X5FF1487741A82553.avi	69.62793731689453	65.55650329589844	14
0X5FF75E97ECDC71E8.avi	58.70835876464844	63.05914306640625	18
0X5FF8D238E3A43BA9.avi	17.864402770996094	18.00739288330078	21
0X600FA3ECBB488EAC.avi	59.747562408447266	60.98493957519531	21
0X6022F9F42D2E8E06.avi	68.43890380859375	61.743980407714844	29
0X602B5FA15C1B1391.avi	55.164215087890625	56.4071159362793	33
0X60361B7F301DEBB7.avi	68.2885971069336	58.64753341674805	22
0X6043DEDF42873A99.avi	59.41335678100586	62.775760650634766	14
0X604740AA1AC8E769.avi	58.073570251464844	57.33009719848633	36
0X605383A20B7C658F.avi	54.472572326660156	57.250457763671875	27
0X60758344D1A615C7.avi	56.1925163269043	62.49542999267578	23
0X608CDE34163C8C6E.avi	49.690250396728516	52.569908142089844	25
0X608ED3201BB2F9A.avi	52.996543884277344	60.25969696044922	21
0X60A3D09BF576C9E0.avi	60.400386810302734	60.22886276245117	20
0X60AC03ACF886B39.avi	60.08187484741211	62.378936767578125	27
0X60DA39A95735153C.avi	39.6751594543457	51.82024383544922	27
0X60FA846306768D7A.avi	60.44459533691406	62.53799819946289	18
0X612D302A7898B7B.avi	61.91625213623047	61.54880905151367	25
0X613E15ACF68A8CD4.avi	69.23324584960938	65.9621353149414	15
0X614B3F106CA8115E.avi	63.15372085571289	61.50251770019531	22
0X61606A54D357AD12.avi	62.37084197998047	62.18203353881836	18
0X617DAA674148287E.avi	67.94461822509766	60.41093444824219	29
0X61848F995A02B06C.avi	60.43790054321289	52.973388671875	24
0X619010C76D709BCF.avi	62.758785247802734	60.89284133911133	24
0X61BB4CE860D8FF7C.avi	54.592689514160156	58.242828369140625	24
0X61E16B47E6FD8A4C.avi	57.91302490234375	61.232208251953125	23
0X61E568C03C41267A.avi	55.479408264160156	58.51899337768555	20
0X6200509F3CB51BF4.avi	42.00382614135742	39.967159271240234	15
0X620373BE146E6C3B.avi	38.52893829345703	49.820037841796875	20
0X6229CB36DB9F05A5.avi	67.63150787353516	58.861045837402344	14
0X62431BB9CF3A33EE.avi	56.428497314453125	59.325836181640625	21
0X6244974E7C452D0.avi	45.765689849853516	53.88328170776367	20
0X624AF19C96CC325F.avi	61.4964485168457	61.998878479003906	27
0X6275BB18E7A8D320.avi	56.53959655761719	63.282955169677734	23
0X628BD140F1FC1557.avi	59.91780090332031	56.09315490722656	26
0X628E52E0848610F5.avi	55.437931060791016	60.14093780517578	30
0X6290DAA1DBA189F9.avi	43.2929801940918	53.55911636352539	30
0X62A25E56B1AEE78B.avi	63.075904846191406	59.69351577758789	32
0X62ABD820E0F2FBD0.avi	58.74888610839844	61.76575469970703	17
0X62B37D47688D7F3C.avi	30.942659378051758	44.23515319824219	26
0X62D0E438B69C344A.avi	63.655330657958984	63.100608825683594	29
0X62F8023D8467B4D5.avi	48.90336227416992	58.59162902832031	12
0X63065D5C24C3DE6D.avi	58.354679107666016	62.97631072998047	17
0X6311A3EA62D07100.avi	69.18587493896484	66.87133026123047	24
0X6326541E9E879019.avi	29.74007797241211	26.22395896911621	17
0X633E0E424144D38F.avi	59.940494537353516	61.72243881225586	19
0X636B7F7511BA829B.avi	59.35127258300781	55.856201171875	29
0X63800FF8C04208F7.avi	63.828731536865234	64.14696502685547	18
0X63A2FB5EC2E1389E.avi	61.53351593017578	62.594337463378906	15
0X63EFA5F7FFFB0014.avi	48.38429260253906	52.09014892578125	20
0X6406F656D85D613.avi	46.58626937866211	48.551551818847656	26
0X641187BA5EAA4331.avi	57.30581283569336	62.414493560791016	23
0X6440E65AC7ED5668.avi	68.37911987304688	57.68710708618164	15
0X645F2FD9B7EB9211.avi	68.26599884033203	64.80501556396484	31
0X647499F6DA710D4F.avi	56.92692565917969	51.672752380371094	20
0X6479BEFEFDB47B80.avi	56.924415588378906	56.275028228759766	17
0X64B2B77B0C551FE4.avi	46.07633590698242	58.54443359375	16
0X650C78FAA0312711.avi	62.29831314086914	63.22154235839844	22
0X65115C498B497C14.avi	55.696685791015625	58.57548904418945	24
0X653C793B3F2B3510.avi	48.46086883544922	55.23744201660156	17
0X654CBBC325689148.avi	65.43362426757812	54.337223052978516	27
0X656705047098A5FC.avi	67.95741271972656	64.64222717285156	12
0X658AC1BA93532526.avi	62.81344223022461	57.386566162109375	24
0X65A4CFF0CDED342B.avi	62.91832733154297	60.66329574584961	24
0X65AFBE7F72F33F56.avi	66.94017791748047	62.03030014038086	28
0X65B23F659EFEE4B5.avi	60.99300003051758	57.15412139892578	51
0X65C488B49774AE48.avi	60.09516906738281	59.28940963745117	25
0X660104EE65A0D28E.avi	54.92765426635742	60.16728973388672	21
0X66050153ED5E08EA.avi	64.66588592529297	54.40937423706055	19
0X6610FEE0E4DB11B5.avi	67.42790222167969	65.49689483642578	22
0X662EF84E75806C27.avi	32.094688415527344	47.4371337890625	15
0X669B1F6BD601634.avi	61.926124572753906	64.64892578125	20
0X66C173C78E8F6EDF.avi	65.9508285522461	52.501075744628906	23
0X66C8EAE88FFB77EE.avi	40.079219818115234	57.48588562011719	26
0X66E92E721D27BF17.avi	54.76790237426758	58.69418716430664	18
0X66F67400B4224304.avi	45.048179626464844	55.10234451293945	24
0X6703FCFAD2E7CBCA.avi	54.5286750793457	45.94486999511719	12
0X6710BA6184204672.avi	46.60050964355469	41.08915710449219	22
0X6720DAE21174550.avi	64.92460632324219	62.45703125	24
0X67258AC1999CA388.avi	65.0607681274414	61.4338493347168	24
0X6728170DD8443536.avi	51.47455596923828	58.882408142089844	20
0X6732D6F83932DACA.avi	47.032588958740234	47.58314895629883	24
0X674BD01159859802.avi	68.82205200195312	61.0419807434082	21
0X674D11613887E038.avi	64.92942810058594	64.76329803466797	17
0X6767F4359E20EE24.avi	23.809005737304688	21.40900230407715	71
0X67753ECB554BC154.avi	56.575199127197266	65.33068084716797	21
0X678B0D95D2EF1F37.avi	34.8423957824707	49.57431411743164	15
0X67E8F2D130F1A55.avi	45.258705139160156	55.926971435546875	17
0X67F0850A73E98169.avi	70.34044647216797	64.6761703491211	20
0X67F418EFEAF112A.avi	67.03055572509766	64.12947845458984	14
0X67FC799EC72F1852.avi	61.480133056640625	65.16604614257812	20
0X68162D95EAB2AB4E.avi	64.8076171875	59.97065353393555	25
0X681A95D85C2D17EC.avi	33.673927307128906	36.03339767456055	19
0X684A3BC616D3740C.avi	48.210933685302734	39.626094818115234	21
0X68521E9A7A5E6C26.avi	60.439292907714844	55.12027359008789	29
0X685A4B045C95B72A.avi	56.99601364135742	64.45016479492188	10
0X6867156FCD59C7DD.avi	70.52032470703125	61.48992156982422	23
0X686D8CAEF6113D71.avi	60.727813720703125	61.66291046142578	26
0X686F756A1F380DAC.avi	63.22728729248047	61.24446105957031	9
0X6878753F91B0C449.avi	62.278282165527344	62.50984191894531	25
0X687A5BC36E15FA4F.avi	71.07154846191406	64.64372253417969	31
0X687F32820865345D.avi	63.97510528564453	58.524330139160156	25
0X68B3B1926A16337D.avi	63.500972747802734	62.87767791748047	14
0X68EBF6C87CD14F34.avi	62.001922607421875	55.830326080322266	18
0X68F5FD987AB1DE31.avi	30.447763442993164	52.9582405090332	23
0X694033179511A13E.avi	51.03020477294922	53.8838005065918	23
0X69447E46FEDD2A3F.avi	61.5032844543457	60.625789642333984	4
0X6985788FAE5F8039.avi	62.26788330078125	65.72112274169922	18
0X698CD6F727626E9.avi	51.31692123413086	56.6729736328125	18
0X69B8866270E7BC77.avi	56.286293029785156	58.25096893310547	17
0X69C213A7E1B58743.avi	65.3584976196289	63.78712463378906	18
0X69CAB2A980A78FCB.avi	53.13374328613281	60.10235595703125	15
0X69EA4A8D900C9F7.avi	59.3411750793457	60.989898681640625	28
0X69FF17A94F18585A.avi	54.52140808105469	56.27313995361328	20
0X6A0E0C2096A56020.avi	63.49409484863281	59.86775207519531	17
0X6A11E31F14ADFDEE.avi	48.25991439819336	49.10199737548828	16
0X6A2B51F5E42AAFF1.avi	62.94265365600586	54.00812530517578	21
0X6A45FBB2F8991E0E.avi	46.69184875488281	56.63249969482422	28
0X6A59ABB6D7C8F0BA.avi	51.84151077270508	52.48625564575195	28
0X6A672DABBE9F8660.avi	63.27906036376953	58.91779327392578	18
0X6A815B26E4D6AFC3.avi	60.43876647949219	60.11642837524414	17
0X6AA21353DB219B2E.avi	60.39472579956055	64.0615234375	19
0X6AB214EB6B92DC02.avi	57.258262634277344	55.463134765625	23
0X6AB2CF56234A13CC.avi	60.2956657409668	60.91400146484375	22
0X6AC075B8CAE1D6EF.avi	61.5928840637207	59.594459533691406	26
0X6AC5A4C46C17EDC0.avi	65.22643280029297	61.07167053222656	24
0X6ACAC4D295EF82BF.avi	33.40052795410156	44.05571365356445	29
0X6B0A6A101C2DA474.avi	46.99700927734375	54.34721374511719	25
0X6B11525181625135.avi	61.67324447631836	64.28644561767578	22
0X6B2DF895741FC467.avi	52.277931213378906	48.11785888671875	19
0X6B38A2D99D5A9A86.avi	67.35511779785156	66.23457336425781	25
0X6B462232B332BB81.avi	64.67588806152344	61.8006591796875	24
0X6B5A0E853A0A1C2F.avi	58.20257568359375	61.82244110107422	26
0X6B65849509F23240.avi	55.437957763671875	55.89609909057617	33
0X6B7033724FFD6F8F.avi	50.79069900512695	60.75892639160156	32
0X6B8CAD148A81CBB1.avi	59.08297348022461	60.277488708496094	16
0X6BA7CB2E44532208.avi	54.74541091918945	61.28303909301758	21
0X6BAE7A563B2DD386.avi	60.1401481628418	65.75769805908203	18
0X6BC02B386AAEC4CF.avi	57.7887077331543	59.306827545166016	19
0X6BE1E54E59745D35.avi	58.715396881103516	53.67489242553711	21
0X6BE62DA9E887AC67.avi	50.690086364746094	60.649330139160156	20
0X6C56FD0ECEF3C539.avi	57.136207580566406	60.10341262817383	56
0X6C5E836554770576.avi	47.8259162902832	59.739288330078125	19
0X6C6FE0CFFBEAD9C0.avi	52.28740310668945	58.184913635253906	21
0X6C8F08AB5C918755.avi	63.855831146240234	63.1556396484375	18
0X6CB652160FFC36B7.avi	45.541656494140625	40.71232223510742	21
0X6CCFED529BAD08F8.avi	57.61981964111328	59.7946662902832	20
0X6D0D293319783A87.avi	68.72606658935547	65.38524627685547	22
0X6D1D29802905D6E0.avi	45.44291687011719	58.21457290649414	14
0X6D218D2DC031979F.avi	61.65797805786133	57.94385528564453	31
0X6D4A0B79F875979F.avi	65.88066864013672	66.2503662109375	33
0X6D4A77DC8CD88E9A.avi	29.396425247192383	33.917720794677734	14
0X6D4AE6195D85472B.avi	37.3874397277832	40.187164306640625	20
0X6D55B39BC5165D15.avi	61.90361785888672	55.743896484375	25
0X6D600D764AD2D7A9.avi	40.93241882324219	31.95815658569336	23
0X6D78CCCD9680F137.avi	66.8022689819336	62.77290344238281	33
0X6D9723FC15CFEE85.avi	34.69758987426758	54.22466278076172	23
0X6DA6FDFFA83994BB.avi	60.746238708496094	56.97493362426758	24
0X6DDD5B0B4132C787.avi	50.251991271972656	56.56475830078125	24
0X6DFE8F195ACC3BA4.avi	30.101486206054688	20.83940887451172	24
0X6E212B8A73CA04DD.avi	56.22235870361328	61.83573532104492	17
0X6E27B3EF3A104896.avi	45.32638931274414	58.011207580566406	22
0X6E3FBD73AE2685F.avi	55.199058532714844	56.4571418762207	23
0X6E4159BB40A86E64.avi	65.30582427978516	62.18185806274414	27
0X6E46A32DFF7E9E62.avi	70.24170684814453	65.61332702636719	23
0X6E57B3FDE0D9C92.avi	33.13871765136719	30.401412963867188	20
0X6E5CF1D1178DF20B.avi	67.59270477294922	61.99649429321289	21
0X6E6B700BBFFFD2D6.avi	64.54306030273438	62.649932861328125	24
0X6EBCC08A401F9B5B.avi	59.495967864990234	53.8603515625	21
0X6EEC24E41B261C6F.avi	58.555965423583984	61.86674499511719	21
0X6EEDB606DA0C8EDE.avi	56.887229919433594	53.68571090698242	23
0X6EEFDA0A9F0144FF.avi	58.6412353515625	56.19544982910156	13
0X6F00E1B88FF7F2B6.avi	62.150333404541016	60.292457580566406	16
0X6F3232FD37FD13C5.avi	70.09146118164062	61.73005676269531	30
0X6F3E6EC0B32CBB66.avi	62.590362548828125	60.75700378417969	19
0X6F489746D4866AAC.avi	44.82549285888672	49.517845153808594	21
0X6F6DB4A07AA7BED2.avi	68.6430435180664	54.89604568481445	19
0X6F7BF22A07F61BC8.avi	59.06650161743164	61.994834899902344	16
0X6F8676CBA5E2571A.avi	55.967918395996094	57.966758728027344	19
0X6FAB02B40464E30.avi	67.37460327148438	63.67249298095703	18
0X6FCE7C69AE34FBF7.avi	66.84213256835938	64.28280639648438	13
0X6FF416B50E42532F.avi	73.35794830322266	60.90285110473633	24
0X700C7EFB75691A.avi	56.91734313964844	62.92875289916992	13
0X7012247CA8314DC5.avi	48.45979690551758	34.314857482910156	17
0X702D4E353E3B6A04.avi	48.14105224609375	51.018741607666016	25
0X7036B875624A51E5.avi	48.00923538208008	60.78371810913086	19
0X704845139A356532.avi	64.28907012939453	58.447052001953125	21
0X705789F6BD6B3A46.avi	48.0849494934082	58.75227355957031	11
0X706B389AF6175FE4.avi	57.84273910522461	56.56062698364258	23
0X70702683D6C909DB.avi	66.08799743652344	61.17388153076172	25
0X709522F8FD4A92DF.avi	34.1110954284668	44.6077766418457	19
0X709A3DD7C31252F3.avi	69.30794525146484	66.36322021484375	23
0X70E038A53FD778FE.avi	57.36171340942383	63.88165283203125	24
0X70F4F530DB582570.avi	66.61331176757812	63.64369201660156	29
0X710CEE694461AA2E.avi	66.20753479003906	60.77557373046875	18
0X7111782DEA339319.avi	59.91696548461914	66.81177520751953	14
0X71258BC9BF14F659.avi	58.493553161621094	53.471885681152344	17
0X71270AD323D7C627.avi	64.29215240478516	62.67430877685547	21
0X7166874B45E63C2B.avi	65.43006896972656	61.231048583984375	40
0X717323632DAF18D2.avi	57.72378921508789	60.050201416015625	24
0X719F5441F4D7F772.avi	67.52401733398438	59.73505401611328	27
0X71C37D3E936D08DA.avi	65.09060668945312	64.69291687011719	25
0X71DA17261425414F.avi	68.95787811279297	66.42052459716797	18
0X71FE0206D64EDD39.avi	45.319766998291016	51.95646667480469	25
0X7244FC1F0267202F.avi	36.106101989746094	52.2398567199707	20
0X726340B293ADED52.avi	65.0667953491211	62.681270599365234	23
0X72685B35200F4C48.avi	54.83670425415039	59.39052200317383	25
0X7299D46E48AD3C37.avi	55.99678421020508	61.16183090209961	34
0X72AFD8330D1A2378.avi	13.396988868713379	26.648677825927734	15
0X72B134B9DB954CE0.avi	71.35790252685547	58.4298095703125	22
0X72B2D4A1633D4D14.avi	66.81272888183594	63.66535568237305	14
0X72F46FF82263E9BB.avi	64.33287048339844	65.10395050048828	24
0X73157CDC07CC521A.avi	59.57785415649414	58.864620208740234	32
0X7321C0F7FDA48773.avi	62.42232894897461	59.477081298828125	27
0X7327AFFC293E3F3E.avi	68.08594512939453	67.18833923339844	26
0X73402C06C929E8EF.avi	36.795326232910156	49.620845794677734	27
0X735F588BB61D6CAA.avi	54.93893814086914	57.16967010498047	26
0X73887804901441E1.avi	55.9898567199707	62.30534362792969	32
0X73AF0618B125251B.avi	65.26396179199219	62.151695251464844	25
0X73C0839C4D54DBDB.avi	65.22077178955078	61.279903411865234	23
0X73CBCADA2191104C.avi	49.48352813720703	56.59513854980469	18
0X73D50DE693F798E3.avi	58.2227668762207	60.3637580871582	22
0X73F7C900EE5F7BDA.avi	62.17139434814453	56.5037727355957	19
0X740B08561D0382B.avi	29.323457717895508	43.72069549560547	20
0X740F540B87B8AF3.avi	64.74427795410156	62.34791946411133	15
0X7415C8B1BD8C89F0.avi	54.14295959472656	58.186317443847656	10
0X74223A9F6F471ABB.avi	29.41697120666504	53.69123458862305	24
0X744CE89425556B93.avi	57.11577224731445	60.86054611206055	17
0X7476874DC8F10D2A.avi	56.156639099121094	54.45038604736328	20
0X7484EE46AD3659CC.avi	55.03439712524414	45.352230072021484	14
0X74A8521201588DDE.avi	61.225341796875	58.95789337158203	18
0X74AE577182FB112A.avi	60.118350982666016	64.70953369140625	29
0X74B4D8E3459FFF7C.avi	59.64901351928711	52.5859260559082	31
0X75031E71CC6DBD81.avi	39.84360122680664	54.76350402832031	21
0X7524D9CE7C6BD3B.avi	48.11153793334961	59.19890213012695	14
0X753D4BE480775FE7.avi	61.15620803833008	64.4798583984375	10
0X7540B06840A33DBF.avi	45.35923385620117	55.3853759765625	20
0X754B72455C00BFDF.avi	54.078121185302734	65.44266510009766	12
0X756A5DE88BADCAD5.avi	49.853126525878906	58.51393127441406	8
0X757B31FD347B7585.avi	56.730064392089844	57.76662826538086	27
0X75AF130134AADF00.avi	28.390005111694336	54.823848724365234	18
0X75BA1623CCCF0652.avi	45.36783218383789	52.90147399902344	19
0X75BB68F0ACD22690.avi	64.62470245361328	58.845035552978516	22
0X75BF25E961056A3C.avi	61.94552230834961	58.16044235229492	28
0X75ECC6694B60D05A.avi	66.28333282470703	64.26970672607422	13
0X761FEC566D4FA6B4.avi	59.45378875732422	60.2581787109375	25
0X76236768A07DC4A0.avi	56.08454132080078	58.39157485961914	22
0X7628E85E157D1655.avi	58.12016296386719	59.36724090576172	16
0X763034E9D22CB7E1.avi	51.366695404052734	55.19444274902344	9
0X7630DA7B2D3E6F27.avi	25.198108673095703	33.587528228759766	23
0X763E3FFF4DBBB792.avi	58.44426345825195	60.98188781738281	27
0X7655EF3942795C54.avi	60.67056655883789	65.37205505371094	18
0X76747A1A799357B5.avi	65.34938049316406	63.18510437011719	16
0X76A43B263DED8D2A.avi	58.16874694824219	60.125877380371094	21
0X76CF9DD42F1E65F5.avi	55.834449768066406	60.05133819580078	21
0X76D1CD83C813866F.avi	66.05167388916016	61.968170166015625	27
0X770BECBD81CA14F9.avi	20.43021011352539	23.266883850097656	20
0X770DA83A3089A1CE.avi	63.7571907043457	61.92100143432617	27
0X770E5896DC4FD92B.avi	57.43545913696289	62.92501449584961	22
0X7710551E470BE80A.avi	64.85648345947266	63.09493637084961	24
0X771C3F118CBF577A.avi	68.6476821899414	59.48625564575195	37
0X772970685B34F0F1.avi	59.3242301940918	59.82914733886719	16
0X77435187285FD096.avi	59.659122467041016	57.5490837097168	20
0X775319C257A48042.avi	41.43505096435547	52.575199127197266	25
0X775EBA7C578E03AD.avi	29.36583137512207	34.0556526184082	19
0X77762963F999DEE3.avi	38.48642349243164	41.74722671508789	42
0X777692B30E35465A.avi	52.98394012451172	58.252140045166016	22
0X778935C329CC1789.avi	44.55666732788086	54.73472213745117	21
0X778CB82CED72873C.avi	64.43941497802734	43.854827880859375	25
0X77A6EEED554F8360.avi	59.20379638671875	61.2742805480957	10
0X77B0F03C4F1E0315.avi	57.24089813232422	54.40183639526367	25
0X77C3278832702B6.avi	62.400569915771484	59.82420349121094	15
0X77E1E067C24C6E82.avi	57.132389068603516	58.8886833190918	28
0X77EE3CD923A3952A.avi	51.38847351074219	49.69442367553711	13
0X7809B942D62CFBB5.avi	58.156795501708984	62.156837463378906	25
0X780D5E4FEC1EC3B2.avi	64.1103286743164	62.65910720825195	31
0X781D97826A1BF672.avi	65.10337829589844	61.86070251464844	17
0X7846A393403DCE9A.avi	64.81576538085938	64.21768188476562	22
0X7858426972D973B3.avi	54.68572998046875	61.78190994262695	17
0X785B0B7BAD1E6DF0.avi	60.18281555175781	62.576290130615234	28
0X785B6EB4524C1CD3.avi	69.53214263916016	59.14891815185547	15
0X7871A13A25E72847.avi	52.509578704833984	58.01898956298828	20
0X788B2560A356EFFD.avi	53.87840270996094	45.02448654174805	19
0X788C21FC83ECEA3.avi	55.0064582824707	60.14973068237305	24
0X789C6979A03B622B.avi	60.28175354003906	65.0397720336914	16
0X78C330A341555880.avi	67.7465591430664	59.203067779541016	19
0X78FAF371B4DBE44E.avi	50.868934631347656	58.69966506958008	24
0X790A3B476F1281A1.avi	27.429569244384766	26.115705490112305	18
0X790C79124FE1C985.avi	62.52934265136719	61.2977294921875	34
0X7928A2EE4CEF22F6.avi	38.115238189697266	23.961109161376953	26
0X792BB639F04589BF.avi	52.05192184448242	58.05032730102539	27
0X794FD97F585E5500.avi	59.97681427001953	60.00365447998047	17
0X796D96C289660E32.avi	70.25077819824219	63.86751174926758	21
0X797CA10A7CDE384B.avi	75.0164566040039	63.60439682006836	31
0X799F64CF2E4B98EB.avi	55.00098419189453	55.58357620239258	27
0X79DFCFF4867CB797.avi	43.94535827636719	32.69951248168945	21
0X79E1F33063F55D0.avi	50.08633804321289	56.72526168823242	21
0X79E5E594E59FA593.avi	61.89570236206055	61.58799743652344	23
0X79E6261DF5CE752C.avi	62.3835334777832	62.294212341308594	25
0X79E68FC6793DC38D.avi	71.7487564086914	62.75584030151367	20
0X7A32FE05734D3EC6.avi	62.476417541503906	62.85399627685547	19
0X7A36F71B6647D596.avi	58.39570236206055	60.500606536865234	33
0X7A49B980EAACB689.avi	59.526737213134766	65.22875213623047	25
0X7A4ABCBDD9D9F33A.avi	63.55177688598633	66.18028259277344	16
0X7A620C5C256333CF.avi	62.59649658203125	52.214683532714844	28
0X7A66617547DFC6A9.avi	63.50123596191406	62.58134460449219	18
0X7A67867B96A7DB62.avi	65.07991790771484	63.7408561706543	16
0X7A6EEE9D2CC4DDD8.avi	63.39202117919922	60.9981689453125	21
0X7A761FAB53996A17.avi	68.62577819824219	61.94008255004883	25
0X7A878CE8EF95A413.avi	51.7389030456543	61.40459442138672	16
0X7ACA82C5A670004C.avi	66.32347869873047	55.144981384277344	14
0X7AEB162B3A45EAA9.avi	55.05509567260742	51.302913665771484	21
0X7B1F112049D754D9.avi	63.76354217529297	58.923648834228516	21
0X7B361D8604999C29.avi	56.79114532470703	59.231834411621094	26
0X7B4062501918819C.avi	23.127605438232422	24.223526000976562	18
0X7B594349510CCAE4.avi	54.941524505615234	55.44015121459961	25
0X7B5A055AF729EDF2.avi	55.63311767578125	60.96797561645508	20
0X7B73DF444BEF7269.avi	34.84318161010742	42.73834228515625	24
0X7B8F542F991D908F.avi	55.00532531738281	48.055625915527344	20
0X7B93FAE7841C1826.avi	64.80317687988281	60.827579498291016	27
0X7B982CE3A8C024F4.avi	59.581825256347656	56.510475158691406	21
0X7B9D5C68AB322E27.avi	64.7134017944336	62.20703887939453	19
0X7BA9FD251A48D45B.avi	39.27647399902344	52.602996826171875	21
0X7BC611E29496FD3E.avi	54.69032669067383	60.9937629699707	19
0X7BD009AA7B30A5D8.avi	53.237178802490234	55.60832595825195	28
0X7BD38A944FB7D285.avi	48.440643310546875	49.51587677001953	15
0X7BD3D2A65C18A4CA.avi	54.2459602355957	55.792179107666016	24
0X7BD6977487C29ECF.avi	33.67876052856445	44.32168960571289	28
0X7BE6BA90FB9BC4C6.avi	58.96562576293945	63.80795669555664	18
0X7BED18C482386E18.avi	67.8426284790039	63.05356216430664	18
0X7BF746EB936C65BE.avi	59.119537353515625	53.45363998413086	18
0X7C053B5DB5BAEB83.avi	52.203125	54.47782897949219	17
0X7C202E81AFCC7010.avi	57.565452575683594	61.08725357055664	18
0X7C2B6DE932E8EB4D.avi	50.04258728027344	56.973716735839844	16
0X7C3A04F6182C79D6.avi	68.56536102294922	65.93401336669922	22
0X7C6FB8F7CE82D404.avi	36.72769546508789	47.83533477783203	21
0X7CA10684E319705F.avi	49.612857818603516	56.022125244140625	24
0X7CA15DC6A1C6DA13.avi	67.69448852539062	62.29362869262695	19
0X7CE3B7D2F8976E7D.avi	66.7635269165039	64.60943603515625	24
0X7CEA8E5FA8F3FB3F.avi	39.40302658081055	54.47325134277344	33
0X7D0223AF4A3B9955.avi	63.26840591430664	58.20497131347656	24
0X7D2C9FE972A828D3.avi	63.87714385986328	59.38401412963867	18
0X7D32BEF617ED61E9.avi	55.260658264160156	59.34851837158203	14
0X7D47E45DC22458A.avi	59.80125427246094	62.684322357177734	15
0X7D4E031123DA9E4F.avi	65.91033172607422	61.82038116455078	18
0X7D52513975CDE18F.avi	54.7393913269043	62.14177703857422	16
0X7D567F2A870FD8F0.avi	29.127012252807617	57.05512619018555	17
0X7D73E6E86837FFD9.avi	51.57415008544922	58.73035430908203	18
0X7DA74EAC9DFC2D5B.avi	56.18941879272461	61.53899383544922	9
0X7DF4117F27AA3D96.avi	55.6275749206543	55.8006706237793	19
0X7E03DC0DBBD76FFE.avi	51.369171142578125	58.745849609375	14
0X7E09E67C095EA7C0.avi	70.50775909423828	63.77717971801758	29
0X7E17E85D21D4D683.avi	68.69107055664062	61.50368881225586	18
0X7E2E8534D07DDBE.avi	68.27400970458984	61.45215606689453	20
0X7E379B92108E37EF.avi	57.67654800415039	60.510467529296875	21
0X7E4D98875A3BF1AB.avi	63.47419357299805	55.33699417114258	46
0X7E51B1F0EBC1BD6C.avi	55.29903793334961	59.507747650146484	11
0X7E5F7C851AE9AF55.avi	56.07451629638672	57.90568161010742	23
0X7E654BC9652802D5.avi	49.287010192871094	61.43874740600586	13
0X7E655DBE953C1A73.avi	66.20364379882812	63.37295150756836	22
0X7E731D5758FB247F.avi	41.61094665527344	49.84801483154297	37
0X7E8632AE4089326E.avi	16.9077205657959	25.57859992980957	31
0X7E8CCD93D8EA9D7.avi	48.96760177612305	54.5536003112793	20
0X7EB6CE7A0EE060B0.avi	61.4597282409668	65.42719268798828	20
0X7EC67D9015EF4B0D.avi	20.605178833007812	41.24613952636719	25
0X7EC96F4D9167A448.avi	24.43284797668457	20.262880325317383	25
0X7EEA66DBE251854B.avi	35.15523147583008	41.980308532714844	17
0X7EFE1E76A839FA63.avi	68.11929321289062	61.26856994628906	17
0X7F058A3503090EC8.avi	57.86592102050781	58.253868103027344	8
0X7F4C057216F1A154.avi	60.454898834228516	60.9387092590332	19
0X7F5CB71A507DF8D1.avi	55.67947769165039	60.193565368652344	17
0X7F666F93B086F12C.avi	59.33194351196289	59.43620300292969	22
0X7F9ED6D9B7543E46.avi	55.446617126464844	60.13371276855469	21
0X7FA84CF03DD99FD3.avi	77.11256408691406	62.796226501464844	23
0X7FCE5D1FB46D6BDE.avi	67.59162139892578	48.93070983886719	36
0X7FD042711B0E1D27.avi	58.357208251953125	66.34295654296875	17
0X7FD0FEBD1D0CB00C.avi	35.062652587890625	50.68212890625	23
0X7FE8D1F8E0376B88.avi	52.79381561279297	50.983306884765625	25
0X7FF2092E3F8724DC.avi	57.36852264404297	61.34127426147461	22
0X80BB507E25E9051.avi	61.56250762939453	64.60060119628906	18
0X827ECF66833BBA2.avi	67.15506744384766	62.974815368652344	26
0X837EE8D6BDBD824.avi	58.805599212646484	55.1489143371582	23
0X8429581F984C6A4.avi	55.18870162963867	60.921836853027344	19
0X8558D35ED09F890.avi	40.37742233276367	41.39073181152344	23
0X86643606EDB99E8.avi	53.32668685913086	61.73695373535156	25
0X868028466F66DE2.avi	56.23436737060547	47.637271881103516	23
0X871CEFF60C7274C.avi	52.85992431640625	51.71572494506836	19
0X87D7BC7C27ADD3C.avi	67.75100708007812	60.986175537109375	20
0X88E54370A17E06F.avi	47.408199310302734	58.24872589111328	20
0X8956CF90AA24E85.avi	62.383304595947266	64.58262634277344	16
0X9061772F56FB80F.avi	45.42067337036133	58.523895263671875	20
0X9190B2AF79FD1EF.avi	58.07194519042969	60.47701644897461	22
0X922773E4DBD8FDA.avi	69.43312072753906	67.88154602050781	13
0X9419D068656DB99.avi	62.90642166137695	61.64815139770508	20
0X966B4698CBD18F6.avi	22.30219268798828	28.79405975341797	23
0X96CE61C92FAEE43.avi	45.131591796875	52.41394805908203	19
0X9776C2BDF17D2F.avi	60.24148941040039	56.69512176513672	27
0X977FA9B62EA3FD1.avi	56.050621032714844	63.272789001464844	25
0X9A03DC1334986F3.avi	10.192956924438477	26.382125854492188	16
0X9BC46CA635485B6.avi	25.513134002685547	25.822160720825195	21
0X9C7E9770B314AE5.avi	56.40886688232422	61.94359588623047	18
0X9CCD9D64D3CA005.avi	67.15292358398438	65.92062377929688	23
0X9F2D61012CC7FCA.avi	60.25361633300781	59.24064636230469	19
0X9F47D732822A695.avi	61.29539108276367	61.619140625	22
0XA31E5D703BAE77A.avi	43.1785888671875	60.307395935058594	17
0XA684E725FD761B6.avi	56.48527145385742	52.28818130493164	35
0XA69CDEAD15F2E1A.avi	63.90631866455078	59.43061065673828	17
0XAA3E06425E1A23E.avi	33.137351989746094	56.58184814453125	14
0XAA4741B7E7194A2.avi	65.25713348388672	60.05173873901367	18
0XAB8C29BE4841CB0.avi	59.769805908203125	55.207618713378906	21
0XABB9008CDCF5A14.avi	61.985774993896484	59.320919036865234	22
0XABBDDF3F072EB3F.avi	27.473989486694336	33.557254791259766	25
0XAE25D6E1B0C1D36.avi	66.21483612060547	64.57457733154297	19
0XB11B61E6027ABCE.avi	42.983028411865234	63.906494140625	7
0XB11E2FD02BEDD68.avi	60.14628219604492	61.02312088012695	16
0XB2586FF43C881C2.avi	57.77016830444336	57.8572998046875	22
0XB29658CF38E12F7.avi	51.14240264892578	60.680728912353516	24
0XB3FFC4AE334E9F4.avi	30.059072494506836	63.355342864990234	15
0XB5492BEC906F76C.avi	33.26453399658203	41.069664001464844	19
0XB72CF150368BAB2.avi	27.931360244750977	60.626556396484375	14
0XB731B3B5A5E2BF7.avi	62.067867279052734	58.11201095581055	22
0XB7E1867A17EDAD4.avi	59.572933197021484	65.59494018554688	17
0XB8DDFCA26AD93E2.avi	47.65253448486328	61.99229431152344	18
0XB9DA76703445AFD.avi	59.462486267089844	64.12522888183594	14
0XBA57FE6C733F574.avi	55.315181732177734	59.716827392578125	24
0XBB76A78AC119BBB.avi	57.14075469970703	62.397220611572266	25
0XBC881D0528B2788.avi	56.84867858886719	58.890708923339844	17
0XBCEAB22A81A23C1.avi	13.259963989257812	34.95585250854492	24
0XBD39E52A48060D2.avi	42.0512809753418	37.93560028076172	17
0XBDBB1C23E1D4F0D.avi	58.701263427734375	56.33861541748047	17
0XBE8C637FF9D9124.avi	75.96383666992188	64.15544891357422	15
0XC006D08601D1BFB.avi	64.71611022949219	65.643798828125	12
0XC3CC9222A4E69E6.avi	61.17782974243164	62.16008377075195	27
0XC4F21DA269D2EE9.avi	58.532814025878906	61.835693359375	17
0XC77F1C717BE6B6D.avi	64.62763977050781	62.19796371459961	17
0XC8D1B3C80770006.avi	16.017024993896484	21.959510803222656	16
0XC8DE2D8DB465511.avi	68.3745346069336	64.39414978027344	30
0XCDA061FD0F030DC.avi	50.52239227294922	54.1405143737793	19
0XCDC194CB936209F.avi	64.23602294921875	64.16883087158203	31
0XCEC174C2D88B511.avi	50.38833999633789	64.33138275146484	31
0XCF0F0C58A0F4639.avi	57.1533203125	57.845008850097656	23
0XD00B14807A0FA2B.avi	30.119243621826172	50.33347702026367	17
0XD05D93184B12092.avi	68.30235290527344	62.97138977050781	19
0XD0955B01F39FD0C.avi	59.739437103271484	62.788265228271484	19
0XD0DC210BA3C1C9E.avi	57.22681427001953	63.14703369140625	18
0XD2023E03A8C566C.avi	64.58765411376953	64.81017303466797	23
0XD3B557874B91D0D.avi	48.8458366394043	60.4361457824707	23
0XD578E2221A216DD.avi	30.117294311523438	31.82707405090332	16
0XD5ED87EECABCE2F.avi	59.572547912597656	58.730224609375	23
0XD79C49C010950C7.avi	67.62775421142578	59.88701248168945	25
0XDAC9597CA49DF0A.avi	57.613468170166016	53.62431335449219	22
0XE0DFD3845CCF80F.avi	17.396366119384766	13.94777774810791	14
0XE315B0A3C5BAC9E.avi	60.195919036865234	57.57756805419922	23
0XE3D4128C7719147.avi	57.07315444946289	56.079219818115234	29
0XE9217FEF2BCB4B1.avi	62.98143005371094	63.15829849243164	11
0XE9315FA2FA71674.avi	75.25764465332031	62.47767639160156	41
0XEA049B76C9061E7.avi	69.49610900878906	61.1318244934082	33
0XEC340BEA3298AE3.avi	57.87528991699219	62.586055755615234	16
0XECF82DC9301EE77.avi	63.867919921875	62.958778381347656	22
0XF557EF658FD13D0.avi	52.83665084838867	49.48428726196289	22
0XF6661AF354401A5.avi	64.82958221435547	59.99803161621094	27
0XF829F634971A0F7.avi	65.12550354003906	60.43487548828125	22
0XFE6E32991136338.avi	32.78324890136719	42.36096954345703	15
0X5DD5283AC43CCDD1.avi	62.69187545776367	58.881813049316406	23
