## Supplementary material for "Ejection fraction on a budget: mapping the accuracy-compute trade space for video-based ejection fraction estimation": S1 Dataset: 3d_3a_r2p1d_f8_p1_s20260816.pred.csv

file	ef_true	ef_pred	n_clips
0X100CF05D141FF143.avi	55.95178985595703	60.12993240356445	31
0X1012703CDC1436FE.avi	41.01442337036133	44.13679122924805	25
0X102CFB07F752AAE6.avi	50.79471969604492	59.68498992919922	27
0X105B9EF57DE45DCB.avi	50.63498306274414	48.75432205200195	25
0X10A28877E97DF540.avi	63.098087310791016	60.27318572998047	26
0X10B7505562B0A702.avi	58.49443817138672	49.32560348510742	21
0X10F6FD4A9C6A458E.avi	67.3815689086914	60.14668655395508	23
0X111EDA8A1E44169C.avi	57.284908294677734	61.67440414428711	15
0X1129FFF0D45D7EFF.avi	59.91860580444336	50.76947021484375	26
0X112D0A3D2ACB8800.avi	61.026824951171875	58.257938385009766	31
0X112EF236E1F676E4.avi	61.73581314086914	60.641510009765625	17
0X11303E45952732BD.avi	53.54182052612305	55.206573486328125	25
0X1131FB2A374D34F5.avi	55.05341339111328	53.66173553466797	42
0X114B58E6B34E55F1.avi	45.08211898803711	55.285972595214844	19
0X1167650B8BEFF863.avi	68.1917495727539	63.29380416870117	27
0X11DD5C8CC2A4D225.avi	67.39962768554688	65.27747344970703	22
0X126C02C8B984672B.avi	58.95600509643555	56.12727355957031	18
0X126D2362E5A0A3E2.avi	59.611900329589844	61.454689025878906	20
0X127A2C51D192532D.avi	53.114402770996094	60.37055206298828	21
0X129133A90A61A59D.avi	19.06633186340332	30.201183319091797	16
0X129ED481CEECBD9.avi	58.53067398071289	57.1356315612793	24
0X132C1E8DBB715D1D.avi	65.3132095336914	59.02455520629883	27
0X1335F88662E38FD5.avi	54.59815979003906	58.043697357177734	25
0X13881965FA7312E.avi	58.31349182128906	61.77568435668945	15
0X138BF0FABD298C5.avi	55.81328201293945	60.38029479980469	29
0X13ACF1360A23F50F.avi	65.16207885742188	62.9222297668457	19
0X13CE2039E2D706A.avi	25.3804988861084	39.26890563964844	26
0X13F7CAB4C719ACA3.avi	44.9671516418457	42.01773452758789	19
0X14017B26554F7A5E.avi	67.66090393066406	63.38664627075195	23
0X1412F3A856C40C82.avi	67.04219818115234	63.615840911865234	13
0X1439627ADB475793.avi	68.28650665283203	57.74879455566406	22
0X1453F1CB3615D8E6.avi	54.10393524169922	60.263427734375	21
0X148FFCBF4D0C398F.avi	65.64154052734375	61.221248626708984	23
0X1498806542CEE367.avi	45.953678131103516	55.92216110229492	10
0X14C05BE120AEAFA3.avi	68.1236343383789	52.4704704284668	23
0X14DDD7911ED612B8.avi	61.95549774169922	56.30379104614258	31
0X152F36A552DD2930.avi	62.41411209106445	61.53787612915039	17
0X1545ED054E5CE01D.avi	66.29084014892578	63.96131134033203	20
0X158B03C45BB55DAC.avi	64.95909881591797	52.12421417236328	20
0X1592A79667250EA1.avi	61.8170166015625	61.93461227416992	24
0X15BA82A1F6BF8B6.avi	57.579742431640625	65.39728546142578	16
0X15C0D7DBFF8E4FC8.avi	34.77069854736328	53.19084548950195	24
0X15CC6C50F1763B61.avi	50.160037994384766	49.74163055419922	20
0X15E22119724FDD7D.avi	67.41590118408203	63.0638542175293	29
0X15E987778BEC99D5.avi	58.29153823852539	54.78853988647461	18
0X1623BBE488F0EC89.avi	52.01438522338867	43.30821990966797	22
0X1689802F6D3093D2.avi	61.245445251464844	61.4481315612793	22
0X16FC9AA0AD5D8136.avi	23.176137924194336	32.28054428100586	22
0X1702B6CCB7E8812B.avi	58.53013229370117	58.83604049682617	17
0X170F2698C1A90A77.avi	57.281368255615234	54.31940460205078	28
0X171A7C9E7E1129D.avi	31.06439781188965	50.88967514038086	19
0X171B390B95FD0FAE.avi	57.77307891845703	58.60826873779297	18
0X171B52ED0054DF49.avi	59.30533218383789	59.38713836669922	32
0X171CF9695943319A.avi	65.42848205566406	60.9021110534668	21
0X171FD888481D524D.avi	64.05658721923828	58.190956115722656	26
0X174090E59512E733.avi	57.74304962158203	55.27835464477539	29
0X176C1E76AD804467.avi	57.98577117919922	54.0658073425293	25
0X178269A4C18FC6B.avi	60.751220703125	62.73748016357422	20
0X17828CD670289D36.avi	66.88999938964844	64.02274322509766	22
0X179B579A585FF160.avi	44.86298370361328	29.942646026611328	23
0X179D5051F8526C08.avi	19.296844482421875	22.442312240600586	17
0X17E51BF21235E28B.avi	58.31282043457031	62.92729187011719	15
0X17FD9808C073BC07.avi	69.7344970703125	63.66656494140625	26
0X1815E6741A8B2CFA.avi	63.713924407958984	61.81391143798828	20
0X18353D8F5AB7B324.avi	69.83819580078125	65.8413314819336	25
0X184DEB337FF5AB9.avi	68.70516967773438	63.85893630981445	17
0X1858AFC9464E1463.avi	21.461122512817383	49.9962272644043	14
0X185D65EA647B5C61.avi	62.0941047668457	60.26063537597656	26
0X18610C37F29E80E4.avi	71.61378479003906	59.62183380126953	125
0X1870E70784D77469.avi	61.43323516845703	56.52281951904297	21
0X18916084CE523264.avi	75.89429473876953	64.62969970703125	18
0X18989A4754914D96.avi	69.22048950195312	65.54373931884766	15
0X18BA5512BE5D6FFA.avi	55.251319885253906	57.4482421875	16
0X18E7B26CAD98175.avi	65.23751068115234	66.96311950683594	25
0X19063156A3F3C14E.avi	64.36973571777344	64.39226531982422	27
0X19359F9246BB8A33.avi	66.19120788574219	61.71347427368164	14
0X195D3B45D8A0DB2D.avi	62.26871109008789	61.04344940185547	21
0X1999533C6100442C.avi	69.33659362792969	55.75650405883789	21
0X19B044F932C6BC6C.avi	64.02738189697266	55.676490783691406	25
0X19BCCFDA31770A23.avi	65.32429504394531	61.431175231933594	20
0X19DF9461CA5F498F.avi	69.67632293701172	63.02385711669922	25
0X19E240FFEFEBBD.avi	66.04324340820312	61.886165618896484	17
0X19E42A10F0077B9F.avi	27.915794372558594	29.9465274810791	20
0X19EA5CB11FC1BC78.avi	68.26176452636719	63.36177444458008	18
0X1A05829AEDF6C65.avi	64.07804870605469	58.604164123535156	22
0X1A193A8138F4DD0F.avi	64.09391021728516	59.137550354003906	22
0X1A3D565B371DC573.avi	58.83346176147461	50.416751861572266	40
0X1A481BE9AE4F2DCD.avi	68.91312408447266	59.1954460144043	23
0X1A58C9DFE12C7953.avi	58.585025787353516	58.186702728271484	13
0X1A5FAE3F9D37794E.avi	53.515907287597656	57.49283218383789	16
0X1A8D85542DBE8204.avi	58.21377944946289	45.24559020996094	23
0X1AA30623C1AE4641.avi	69.00624084472656	64.70869445800781	22
0X1AA8E4C0155A02E0.avi	63.91192626953125	64.73231506347656	21
0X1AADD51FAA94E4E.avi	63.83289337158203	62.67341995239258	20
0X1AB987597AF39E3B.avi	32.014549255371094	29.740705490112305	25
0X1ACB73BE8C1F2C0C.avi	65.70024108886719	65.53367614746094	7
0X1ADDEA184822F38E.avi	55.13373565673828	62.05281448364258	21
0X1AEE3CDCAEC1A61.avi	58.03351974487305	59.77830505371094	22
0X1B2BCDAE290F6015.avi	28.41270637512207	45.09904861450195	19
0X1B4F427BC662B727.avi	48.86799621582031	52.65766525268555	15
0X1B54B78D0A2101E4.avi	58.02548599243164	60.319671630859375	19
0X1B8DC2233ED16EA9.avi	56.1623420715332	61.457305908203125	17
0X1BDA3760E526CD15.avi	23.861347198486328	20.3841552734375	24
0X1BDEEC24D5FC570C.avi	60.677940368652344	61.12211608886719	22
0X1C1F4EA2045C5402.avi	51.34959411621094	45.86942672729492	28
0X1C32622E5515DFF5.avi	67.42833709716797	52.15300750732422	33
0X1C48B213563D806E.avi	40.03082275390625	41.83903884887695	16
0X1C71836EDBA989E0.avi	45.20270919799805	49.24614334106445	24
0X1C8C0CE25970C40.avi	55.99568557739258	64.3410873413086	5
0X1CB9B564C2B0F615.avi	57.473880767822266	57.22429275512695	19
0X1CDE7FECA3A1754B.avi	50.892398834228516	58.560340881347656	20
0X1CF4B07994B62DBB.avi	71.29609680175781	65.20996856689453	7
0X1D181F5019010E4B.avi	50.30845260620117	59.16322708129883	16
0X1D24CEA29A24560B.avi	63.117469787597656	57.920654296875	18
0X1D393AED88F9D056.avi	45.31716537475586	52.62350082397461	27
0X1D484F34365B129A.avi	59.80220031738281	61.95652389526367	25
0X1D531494AA297EA7.avi	63.40061569213867	54.8411865234375	14
0X1D7D9F50E7714DF3.avi	57.177303314208984	59.931800842285156	20
0X1D855297E0E75B59.avi	55.18210220336914	59.867252349853516	19
0X1D865EBAD1A947E4.avi	34.31033706665039	34.49211883544922	15
0X1D89AB9610940667.avi	30.454116821289062	44.67234802246094	26
0X1DA42DFD1ADF56A2.avi	61.78749084472656	59.964263916015625	23
0X1DAFA784FB6CD2DC.avi	55.688621520996094	60.70112609863281	29
0X1DB488AC3583E3D6.avi	65.51980590820312	62.27324676513672	18
0X1DBA02F07308FF4.avi	57.65013885498047	59.24492263793945	22
0X1DCD463A9C38E795.avi	63.663307189941406	60.676788330078125	19
0X1DE841B07C0641E5.avi	54.46426773071289	54.408329010009766	28
0X1E12EEE43FD913E5.avi	63.19669723510742	54.806236267089844	18
0X1E433E7966FD7332.avi	27.628849029541016	52.6319465637207	17
0X1E50146E7EAFF53E.avi	33.94753646850586	38.60613250732422	32
0X1E611525E31DDA7B.avi	61.77393341064453	62.130558013916016	22
0X1EA0FB82B5B28F2F.avi	54.84426498413086	54.62648391723633	17
0X1EA3EC569C1E2C60.avi	61.871803283691406	63.166683197021484	26
0X1EAA8A2138A834E0.avi	63.4638671875	64.72947692871094	18
0X1EB9E86F4FA26B5B.avi	65.12405395507812	57.047203063964844	23
0X1EDA0F3F33F97A9D.avi	34.9788818359375	49.57223129272461	18
0X1EDC550222BB3CB7.avi	59.02246856689453	62.81990432739258	24
0X1EF35FFC92F4F554.avi	61.392024993896484	57.33231735229492	62
0X1F16283D4711432A.avi	59.15107727050781	50.578060150146484	23
0X1F2549CEA36F670D.avi	60.97300720214844	59.44751739501953	18
0X1F30E6AC3FE50EE3.avi	46.02938461303711	60.3931999206543	24
0X1F341EB2BB60BC7E.avi	64.773681640625	64.02825927734375	20
0X1F3A4CF3F7A776F2.avi	61.9044075012207	61.704811096191406	22
0X1F7368994CBAFA05.avi	61.84531021118164	54.124778747558594	18
0X1F8D2F8CEE622FC2.avi	62.13211441040039	64.4361801147461	25
0X1F9860EB836A4AD5.avi	56.25416946411133	60.84872055053711	108
0X1FA393110F28F205.avi	50.017601013183594	54.61299514770508	20
0X1FA69C9259AB1323.avi	61.2002067565918	56.3897705078125	25
0X1FF210ABA6FAF49B.avi	44.526397705078125	52.5518913269043	29
0X1FF8C2A15819C013.avi	59.881168365478516	62.57598114013672	21
0X2006B85D0AC90B99.avi	61.948150634765625	60.54194259643555	24
0X2006F373AD037FB0.avi	67.14119720458984	57.21522521972656	15
0X2012F90A3894AE6C.avi	68.10767364501953	65.40035247802734	19
0X203B9F42F7B63F18.avi	58.5922966003418	58.860321044921875	25
0X2049B43FE38C7E52.avi	55.689735412597656	60.798362731933594	14
0X204EABEBB4C346A7.avi	56.00838088989258	57.502445220947266	27
0X2077ABE141A56534.avi	65.43380737304688	54.125736236572266	22
0X208160FB0725991.avi	67.66631317138672	65.50576782226562	19
0X20A9585822B9B71D.avi	67.6361312866211	63.09474182128906	17
0X20AEF825025712FA.avi	63.835880279541016	59.021053314208984	15
0X20C87FB09C5485FA.avi	55.123817443847656	55.379615783691406	22
0X20DC0F2BB24C0B14.avi	65.3614501953125	61.55234146118164	27
0X20F0ECA9A407E292.avi	69.20531463623047	62.63383483886719	31
0X20F33082C8E339A5.avi	63.978721618652344	63.846431732177734	16
0X20F3D05837705ED2.avi	26.978633880615234	41.19991683959961	15
0X20FDE60EA17CDF97.avi	62.8578987121582	60.99415588378906	32
0X210265FBDA5360AE.avi	55.11130905151367	59.66501235961914	18
0X211D307253ACBEE7.avi	10.661108016967773	54.818477630615234	16
0X21494E0B4F352AA.avi	65.68904113769531	64.91275787353516	23
0X216C953D364C7BE5.avi	62.02793884277344	62.324195861816406	28
0X217EB21B6C3068DF.avi	62.36872100830078	58.100250244140625	23
0X2190CC524D8A3203.avi	58.76420593261719	60.01356887817383	20
0X21E519C28BC94C65.avi	64.55046844482422	62.71697998046875	16
0X22164FE4DE644483.avi	62.431297302246094	63.02921676635742	26
0X22241B85FF21816D.avi	45.31391906738281	54.75674819946289	25
0X2230D32DA2165960.avi	56.1935920715332	60.68964385986328	23
0X22390EC6147E56F5.avi	63.818359375	62.13417053222656	17
0X224D087937470C14.avi	45.25373840332031	58.16850662231445	34
0X228D178D820A29A2.avi	56.14546203613281	60.651649475097656	23
0X2295D5A3C8F9AF68.avi	70.02263641357422	65.14447021484375	34
0X229B538A0319227C.avi	57.00502014160156	44.190242767333984	19
0X22FAC36B13D3526C.avi	43.466400146484375	55.05256652832031	19
0X23229F0B64DC9FAE.avi	56.45492935180664	62.32109832763672	18
0X232DAB0AE399625D.avi	67.65190887451172	64.33230590820312	28
0X233DCAFBF90253C7.avi	26.92399024963379	33.136722564697266	12
0X233E8DAD9CD641F2.avi	58.004817962646484	58.39728546142578	25
0X23419AB4EA378B47.avi	58.924156188964844	60.792301177978516	13
0X234F388F6AF6AC9C.avi	58.97880935668945	61.33536148071289	18
0X23646D0D797339F6.avi	60.05979919433594	58.026981353759766	15
0X237A158C025A28E5.avi	61.23707580566406	60.48146057128906	22
0X238824F40F11736F.avi	60.021060943603516	65.97063446044922	18
0X23DF57D03E5E2F9B.avi	68.1021499633789	63.026206970214844	15
0X23FCF45E798060D0.avi	59.49168014526367	59.97437286376953	28
0X241E08BD87DD9251.avi	63.905426025390625	59.575782775878906	16
0X24362254069DD61B.avi	68.59397888183594	60.89399337768555	19
0X24429BE93EA20EA0.avi	61.36686706542969	62.719757080078125	17
0X2461DF4B5870DBC4.avi	27.645145416259766	35.4895133972168	15
0X246B8C7FCA4D818D.avi	55.29497528076172	61.426082611083984	17
0X24708E2D3F05391F.avi	63.20488357543945	62.10061264038086	22
0X247FC8D31B4E44B7.avi	61.90507507324219	57.94482421875	30
0X2485A9135A333814.avi	59.21238327026367	52.16852569580078	31
0X249901C1E8BF28AA.avi	66.0281982421875	52.68879318237305	18
0X24B3D97148F6484B.avi	58.93997573852539	60.07590866088867	20
0X24C05ADF764D0216.avi	55.531227111816406	56.462284088134766	16
0X24DBD52BC75C4180.avi	56.9219970703125	62.32975387573242	17
0X250244FCEBCBC052.avi	58.075035095214844	60.00563430786133	25
0X2507255D8DC30B4E.avi	66.8120346069336	59.21512985229492	21
0X255D1BAE852D2D09.avi	63.638954162597656	57.98511505126953	18
0X25651736878239CE.avi	58.754886627197266	60.26383590698242	14
0X259CBD1FA6358DC.avi	57.9473991394043	58.66633605957031	25
0X25B0A5E678CC4D13.avi	58.8702392578125	63.424259185791016	22
0X25BD4EC399A57695.avi	81.59477996826172	64.05985260009766	14
0X25C4CF4384EAA0FA.avi	65.00093078613281	64.47562408447266	21
0X25E1A2FEB38D5C1A.avi	56.537628173828125	56.220062255859375	23
0X260767549892A590.avi	30.400711059570312	61.57183837890625	13
0X26444E1ACD4FE90F.avi	57.753849029541016	61.18162155151367	13
0X2649959DDB6CA52B.avi	68.28022766113281	62.502628326416016	21
0X264B6A93D7EE624A.avi	42.8509635925293	57.36759948730469	26
0X2676C392F6C80EBD.avi	58.14215087890625	58.18191909790039	16
0X269BDCE2A6A294AB.avi	56.22789001464844	50.332881927490234	23
0X26A12BDA55DE0DDE.avi	29.102008819580078	44.52417755126953	18
0X26CF0F0BCD885F65.avi	60.89311218261719	57.07374954223633	18
0X27250C8B6DF1D971.avi	79.70732879638672	63.724571228027344	20
0X2728207F531EE47D.avi	68.1709213256836	63.42832565307617	25
0X272A1770B9F8E6A0.avi	19.306129455566406	29.84515380859375	20
0X2753C50A8B05D7D5.avi	58.28607940673828	57.05119705200195	17
0X2754B4D0ABE17BD0.avi	25.575035095214844	43.96710205078125	19
0X2755371160DC96FC.avi	55.386287689208984	55.45332717895508	28
0X276409ED976E48CA.avi	68.60530090332031	59.75315856933594	26
0X2768CE554B3E0BED.avi	62.646305084228516	60.35771560668945	23
0X279CA7868FB35FB2.avi	56.544315338134766	62.74322509765625	18
0X27A4A5840BC00390.avi	54.824588775634766	57.854793548583984	19
0X27AD2D53372C8B2C.avi	64.3463134765625	59.090579986572266	25
0X27BBC1D9367BD3F.avi	55.892433166503906	55.91015625	29
0X27C871612E887EF6.avi	64.73040771484375	65.11949920654297	23
0X27E5A824236613DF.avi	50.123878479003906	49.643009185791016	21
0X27EBBB70B35C2BDF.avi	66.09044647216797	57.45327377319336	29
0X2837905EB4C648A6.avi	58.7081184387207	61.40706253051758	32
0X283EA34320D8C58B.avi	59.50681686401367	59.35591125488281	21
0X2841EE2AE1958F10.avi	58.15629959106445	61.19441223144531	21
0X2851818C006989E0.avi	66.29875183105469	62.29233932495117	26
0X28712788DD9BC1B6.avi	21.946392059326172	23.627975463867188	21
0X287940BA389ACFE8.avi	55.18852233886719	46.28417205810547	26
0X287AFCC7F6DEED83.avi	60.993858337402344	61.30878448486328	51
0X2889D8C33077C148.avi	69.14466857910156	59.925045013427734	27
0X28957333BC12D494.avi	60.075279235839844	59.32030487060547	26
0X28B8302CC1B2FCB.avi	71.928955078125	59.60801696777344	23
0X28DDDD1528582978.avi	62.05580520629883	61.04561996459961	16
0X28EDD31B54CBEBD9.avi	42.17267990112305	55.123146057128906	20
0X29044407543B4ED0.avi	14.804924964904785	41.0682373046875	14
0X292971284482F563.avi	55.947818756103516	54.3120002746582	24
0X29372D09CBD2D8D0.avi	60.52532196044922	60.82938003540039	21
0X29582FA0A66ECA89.avi	47.421875	47.03855895996094	23
0X296284667D0B48F7.avi	61.905479431152344	63.85820388793945	23
0X2973BE861413FD44.avi	57.74055099487305	54.03767395019531	29
0X299A88D5675F49D0.avi	54.88984298706055	58.2405891418457	20
0X29C990BE357DA21C.avi	66.89851379394531	60.38943099975586	19
0X29E5CE47FBC8961D.avi	60.33258819580078	56.577842712402344	29
0X29E66C557C99EC32.avi	65.51995086669922	63.53880310058594	17
0X29EA5EC080FF78D6.avi	62.80764389038086	54.807655334472656	20
0X29F98334C8C86ACF.avi	56.080291748046875	64.42387390136719	14
0X29FDE0A4498AB572.avi	29.23874855041504	28.368436813354492	25
0X2A179DC26614D64F.avi	65.0257797241211	64.1088638305664	24
0X2A777BDE3B51C189.avi	66.34635162353516	63.2342414855957	19
0X2A8DA996FB52D5CB.avi	55.32998275756836	59.83634948730469	18
0X2A928235B332DBCF.avi	56.44545364379883	55.757408142089844	20
0X2ACEC865BDA02BE4.avi	66.69046020507812	64.04867553710938	14
0X2ADEADB93D232F1F.avi	58.80821990966797	62.908451080322266	14
0X2AF780DBAFAEE9DD.avi	61.46183776855469	65.25973510742188	17
0X2AFCAC3003694C4D.avi	48.121219635009766	53.152462005615234	19
0X2B25C29EF3612FD9.avi	60.98603439331055	56.36860656738281	18
0X2B559592BBB6E421.avi	61.46028137207031	61.34979248046875	33
0X2B76F1C5F5D0466D.avi	59.29953384399414	63.57678985595703	21
0X2B7ABC059BB8090D.avi	62.07736587524414	63.74698257446289	15
0X2B81FE1EF971B25A.avi	63.85310363769531	65.71317291259766	19
0X2B867271589725B9.avi	56.68150329589844	61.715065002441406	21
0X2B9185D91BBE0E97.avi	68.9017562866211	59.19040298461914	13
0X2B974E47EADA843.avi	48.389923095703125	58.208091735839844	22
0X2BC272DCF674E2FC.avi	65.0671615600586	60.593017578125	14
0X2BC37749440CC632.avi	28.14412498474121	37.13597869873047	18
0X2BDE03448DF23DEB.avi	59.97603225708008	50.5299072265625	18
0X2BDFE5712EFDDD47.avi	58.44900131225586	63.774017333984375	24
0X2BF66637343A27ED.avi	18.537378311157227	33.577877044677734	13
0X2C12A8B71D39E8DA.avi	43.30049133300781	48.324363708496094	17
0X2C34E713BB4D3308.avi	52.205074310302734	45.761932373046875	24
0X2C41E0CF2733C297.avi	63.761680603027344	54.019168853759766	25
0X2C45F28244AF0456.avi	63.57181167602539	63.10260772705078	21
0X2C871D22AD5EAD1A.avi	44.3177490234375	37.61405563354492	23
0X2C87657038E600E4.avi	60.993507385253906	62.577430725097656	20
0X2C90DA7EB02FCCD2.avi	57.16055679321289	61.346309661865234	23
0X2C91EA24C7C0B398.avi	70.03618621826172	63.561073303222656	20
0X2CA927607A7AB65A.avi	50.34684371948242	52.6031379699707	11
0X2CAA96B0D5EB2D62.avi	22.659433364868164	20.737586975097656	11
0X2CB0D18E525D7C37.avi	60.7134895324707	58.57925796508789	18
0X2CBCF722CBB5B80D.avi	27.115495681762695	38.1635856628418	16
0X2CC9EEC1D61BB2BF.avi	62.77619552612305	63.57351303100586	19
0X2D1062571172E8A7.avi	48.60773849487305	52.28648376464844	24
0X2D34C7C038A1E3D2.avi	60.59199142456055	55.29287338256836	28
0X2D3E3C182D1459C8.avi	74.04566955566406	64.06084442138672	13
0X2D4304FA6A09F93E.avi	23.177474975585938	51.259735107421875	62
0X2D658517E159F3F4.avi	59.832881927490234	49.98714828491211	18
0X2D66386606994937.avi	66.42052459716797	63.61796951293945	23
0X2D6CA36A674EDC8F.avi	39.88760757446289	42.01607894897461	19
0X2D8A896770271A60.avi	42.502803802490234	55.85285568237305	31
0X2D9E50E6BDB7CF9.avi	57.21293640136719	57.545780181884766	23
0X2DAE446A22A6038.avi	48.365360260009766	54.30746841430664	29
0X2DC355CC1C2B3876.avi	59.67457962036133	60.046478271484375	19
0X2DDA61D944C9F9C3.avi	65.04483032226562	56.17808151245117	20
0X2DEC11BFCC04AD8.avi	60.149620056152344	58.01701736450195	32
0X2DEDA110B28EFD48.avi	63.14752960205078	64.37779998779297	21
0X2DF88C27BB20C25D.avi	43.89854431152344	55.86090850830078	26
0X2E19B6DE8518F7FD.avi	55.31689453125	54.91086959838867	18
0X2E733C8B779C06B7.avi	32.34396743774414	38.94857406616211	19
0X2E77A82F2D70D940.avi	61.516456604003906	63.11503601074219	19
0X2E8342A7771D0391.avi	67.27046203613281	64.26811981201172	11
0X2EAF0F81176431E0.avi	63.23149108886719	64.15279388427734	18
0X2EB86B8EAE0A26F0.avi	59.332847595214844	61.086490631103516	27
0X2EB93A2E4548142E.avi	33.28185272216797	48.2178840637207	16
0X2ECE3ECC0BF62256.avi	63.08476257324219	61.07976531982422	16
0X2EDDFC5697535B9C.avi	61.15178680419922	57.234981536865234	25
0X2F094CEC2EEA4606.avi	53.40563201904297	54.95042419433594	25
0X2F290311A5574772.avi	60.27167892456055	60.17414855957031	22
0X2F29E8E7691D0E32.avi	63.80168914794922	59.78831481933594	27
0X2F2A34E211A5A1FE.avi	51.01427459716797	54.99586486816406	15
0X2F80BA0880335F5B.avi	70.2991714477539	62.577999114990234	41
0X2FA86741F726D47C.avi	61.26995849609375	53.95417022705078	21
0X2FAFDA5737784951.avi	28.423316955566406	38.287818908691406	18
0X2FDF24DB8EF1CE4D.avi	74.3765640258789	64.38651275634766	16
0X2FF0C9AF0BDAE066.avi	65.519287109375	61.79755401611328	23
0X2FF33D4035E666DB.avi	67.76721954345703	63.64140319824219	25
0X2FFB2D1F3A52F4AF.avi	57.76255416870117	65.06692504882812	19
0X30274DCF9BBA567F.avi	66.10294342041016	54.201995849609375	35
0X30478F96BBD1A142.avi	24.73482894897461	41.61213302612305	19
0X305C73A65134962D.avi	24.634868621826172	41.557186126708984	22
0X306001BA85006E21.avi	55.14674758911133	63.31204605102539	18
0X3070B9FC19EEA1A8.avi	24.935806274414062	35.67100143432617	14
0X3077040EC90D916D.avi	46.84172439575195	52.2580680847168	20
0X309AD0F57E1C81B2.avi	60.86814880371094	61.81537628173828	30
0X30A216CE9B22EF5.avi	69.86373901367188	66.22230529785156	50
0X30C6E212959E3A90.avi	50.31789779663086	48.401668548583984	23
0X30CAEB4DADB146B.avi	54.621402740478516	62.834476470947266	22
0X30DF42C999969D67.avi	30.043306350708008	52.201324462890625	21
0X30F59532488B7385.avi	69.22633361816406	61.92974090576172	15
0X3112D11F241CFEC2.avi	52.98338317871094	55.578468322753906	13
0X312454CBA4A7D4F2.avi	48.83287811279297	61.84413528442383	20
0X3154AED0655FDFA.avi	62.33339309692383	60.665504455566406	28
0X31875024C412A9E.avi	75.57198333740234	62.88652038574219	18
0X3191F7851F57ECC5.avi	63.39623260498047	60.51483917236328	20
0X31B6E6B67B97806A.avi	40.42700958251953	50.37574768066406	22
0X31D3AE2E06F1566E.avi	50.06117248535156	61.23150634765625	20
0X31FCB82628884EF3.avi	58.86753845214844	61.865013122558594	16
0X3224EE34E8450170.avi	53.62386703491211	58.90970230102539	18
0X32312BC4DF1CD8A3.avi	31.084531784057617	49.819618225097656	20
0X3237F0FD286478F9.avi	57.10976791381836	57.914756774902344	22
0X3285FE374F563092.avi	37.81100845336914	48.73746109008789	30
0X3289775294422CD9.avi	24.26634979248047	25.654382705688477	18
0X32AFF6A0BED73A67.avi	61.60788345336914	67.2426528930664	25
0X32D38BB19B226A8C.avi	60.16925811767578	61.82517623901367	21
0X33102FE7080DF430.avi	53.55028533935547	61.0446891784668	44
0X3319F092B34E5C6E.avi	59.543704986572266	61.165122985839844	20
0X331C177536F2D6A7.avi	58.32027816772461	62.216278076171875	27
0X331FA2EFD16DD71F.avi	66.35662078857422	61.207157135009766	23
0X3327607103BF5410.avi	64.40045166015625	60.573036193847656	20
0X333A6598916DD19.avi	65.82425689697266	64.10722351074219	9
0X333FD98F27A8A355.avi	45.99070358276367	55.53278732299805	23
0X334F8452094FF33E.avi	56.45126724243164	58.579010009765625	19
0X3351369E8117D69F.avi	64.8206787109375	64.00524139404297	18
0X336E68E12F89AB87.avi	58.40993881225586	58.19971466064453	21
0X33801E24EDECD5DE.avi	60.38318634033203	57.92972183227539	27
0X3395476F5A327AEC.avi	62.46281433105469	62.7156982421875	14
0X339EDBDA0782AA12.avi	61.201229095458984	60.946353912353516	23
0X33B931135755C02D.avi	62.571861267089844	63.49082565307617	25
0X33C02A3FE1E3BB60.avi	59.583038330078125	61.69912338256836	43
0X33C3D95C20A0D931.avi	45.173744201660156	60.839385986328125	12
0X33DC75C67339384A.avi	69.3514404296875	55.79058837890625	40
0X34093F356D30ECBD.avi	32.27399826049805	43.22829055786133	25
0X340D3CA7C92DC723.avi	26.174171447753906	31.57771873474121	14
0X341EC20E83B0B356.avi	59.759979248046875	54.89399719238281	24
0X342BECBDEC226B4B.avi	62.16225051879883	55.825592041015625	21
0X344A1BA4E101C1A3.avi	50.465641021728516	62.260520935058594	22
0X345D4E0B1B2EBAA1.avi	84.45235443115234	64.37496185302734	29
0X347C08CBDD9C7630.avi	65.44673919677734	63.506797790527344	14
0X3486DE177009C0A7.avi	24.842864990234375	25.92174530029297	16
0X3491A2D8671884AA.avi	59.67032241821289	61.1749267578125	20
0X349290B231655FCF.avi	42.77457046508789	28.81171989440918	14
0X34B0D3390808FB87.avi	64.19701385498047	59.42451477050781	26
0X34C28111C4C125E0.avi	55.6141471862793	61.21940994262695	19
0X34F7CF2069479824.avi	20.3576602935791	19.244333267211914	15
0X3503A92D7637451.avi	31.799760818481445	49.304290771484375	19
0X350C03638EC233F6.avi	44.8983154296875	55.471126556396484	18
0X350E5D4955052AFA.avi	19.81245231628418	31.888669967651367	22
0X3527A0143356B7F5.avi	42.09044647216797	41.81682205200195	28
0X353B18E085493A52.avi	54.79507827758789	57.44161605834961	27
0X354F4B874AED071B.avi	59.204261779785156	57.61760330200195	27
0X3562C155F79822B7.avi	54.69938278198242	63.55024719238281	21
0X3587945D9CB88758.avi	55.36408996582031	51.660499572753906	21
0X35943DCDA257FB3F.avi	55.684696197509766	58.97470474243164	26
0X35A78A31D8EC3E08.avi	43.98560333251953	49.13410186767578	33
0X35C02A1D71E0F261.avi	57.00515365600586	61.73232650756836	23
0X35D71675B11A8F12.avi	62.07952880859375	64.45862579345703	27
0X35DFFC5BC8995375.avi	62.032352447509766	62.3308219909668	25
0X36212648EAFF0B89.avi	38.545867919921875	57.41595458984375	18
0X365F36B9859AED91.avi	55.753440856933594	55.483402252197266	16
0X36715FD73D74BF39.avi	36.01279067993164	41.88810729980469	23
0X367B540BD67522AF.avi	74.020751953125	62.71467971801758	18
0X3693F13626B9A3E1.avi	44.9500846862793	41.125980377197266	24
0X36C8D17C4AA7C806.avi	58.8147087097168	57.177001953125	19
0X36CCD2D8878BA51D.avi	60.524967193603516	66.2848129272461	21
0X36DFB3273B20DF4B.avi	60.39635467529297	57.57427215576172	17
0X36E1B0D2F55F5083.avi	62.437320709228516	56.797569274902344	26
0X370587577A29EA9.avi	57.754756927490234	58.59665298461914	18
0X37671D9D80CCE804.avi	52.28337097167969	57.56366729736328	18
0X379CA9FEA4B8D934.avi	67.7916259765625	66.36691284179688	16
0X37BFEEF205E5ACA3.avi	56.5333251953125	49.068946838378906	20
0X37C22AD689BE34F.avi	64.03788757324219	63.754329681396484	24
0X37E6E6434A0C815B.avi	64.29385375976562	58.341094970703125	24
0X37FF2E02E64FDC8A.avi	67.78271484375	60.281349182128906	23
0X381864BFF92B7437.avi	67.05632019042969	58.95039749145508	24
0X381A1032716BDFE3.avi	41.234188079833984	37.4205322265625	15
0X3847FF474B4D4AEB.avi	62.99658966064453	63.446353912353516	30
0X384A037668246F4E.avi	24.434295654296875	24.73002815246582	23
0X38553A64F1845D6.avi	66.54589080810547	61.21857833862305	25
0X385C5071980C3241.avi	66.2337646484375	64.65801239013672	29
0X38638F441D35402.avi	43.31341552734375	33.73060989379883	23
0X386924A6B430342A.avi	42.023136138916016	44.835933685302734	21
0X3869ABCAB47DF8C9.avi	62.37874984741211	59.337684631347656	23
0X387F179AFBFB9768.avi	66.34063720703125	64.22547149658203	14
0X389455E41FE5B36.avi	41.69319152832031	37.433231353759766	22
0X38AF259B8CB9ED38.avi	46.482513427734375	51.427913665771484	23
0X38B128C923F9718F.avi	21.99462890625	21.73579978942871	14
0X38D61BFC461E6880.avi	47.95281982421875	57.12602996826172	23
0X38D92BC43C1543C0.avi	67.12738800048828	66.77320098876953	20
0X38E252DBA241D7A7.avi	55.495731353759766	62.340362548828125	20
0X39051FE34AF2ABF2.avi	65.22280883789062	62.670772552490234	25
0X395E507F8ECA4193.avi	60.50922775268555	63.32582473754883	19
0X398111BC19E289A6.avi	65.20563507080078	63.44729232788086	22
0X39812AAD22D1087E.avi	27.048213958740234	39.13792037963867	12
0X39B358EAE5C1A47.avi	58.137611389160156	51.775360107421875	24
0X39E3FD0C9DB2E14C.avi	49.696258544921875	50.35691452026367	14
0X39EF484992C44E9D.avi	66.31279754638672	63.95193862915039	22
0X39F7878941FCCEE3.avi	66.2236328125	61.26601028442383	15
0X3A067F55DF845A2E.avi	52.540950775146484	56.15095138549805	25
0X3A170C20A679FBB4.avi	51.21393966674805	61.4306526184082	30
0X3A24403843DE9A9F.avi	64.21707916259766	60.006919860839844	26
0X3A46A45145C2FF9B.avi	58.50868225097656	61.499244689941406	25
0X3A6035ED10B83B7.avi	61.83917236328125	58.220909118652344	23
0X3A6E9277ED871C65.avi	62.64302062988281	65.15337371826172	22
0X3A76AD5CC9D50E57.avi	56.4619026184082	60.040611267089844	19
0X3A8F6D088C91167E.avi	57.471492767333984	56.28821563720703	26
0X3AB82E8B51CB82B4.avi	49.58279800415039	55.75710678100586	19
0X3B08A5A9B4068C8.avi	71.96530151367188	60.98392105102539	24
0X3B0C001E8B03BB10.avi	15.892589569091797	21.225757598876953	25
0X3B2F240FF65AE41B.avi	62.64230728149414	66.2667236328125	15
0X3B6EBD8C8C9A9567.avi	31.994823455810547	57.13117218017578	23
0X3B80677CE0873E50.avi	49.78575134277344	57.574989318847656	22
0X3BA376E0E5A67F4C.avi	45.104469299316406	56.892154693603516	25
0X3BE4253D023C725E.avi	56.06793975830078	61.768653869628906	33
0X3C18E7594F18AEB9.avi	67.98086547851562	66.01876068115234	20
0X3C207E8489AD5BAE.avi	61.90153121948242	61.79667282104492	24
0X3C3C930EC09E4FA0.avi	48.43758773803711	35.71113204956055	34
0X3C4BE41655860B16.avi	69.14554595947266	62.09553909301758	34
0X3C5A6B5C6A66C7C0.avi	59.85482406616211	55.31680679321289	22
0X3C8AE3EFC3758990.avi	35.14820861816406	28.97677993774414	31
0X3CC2AB71D7704B20.avi	22.36151885986328	36.83610916137695	17
0X3CF4BCE027237660.avi	62.81480407714844	63.74900817871094	22
0X3CF920996FE95ADD.avi	58.061004638671875	55.881500244140625	19
0X3D058CE72C565376.avi	59.87828826904297	62.74205017089844	24
0X3D07B11AAF49F722.avi	53.08587646484375	57.50247573852539	26
0X3D536804F75D24EB.avi	53.300228118896484	47.17055892944336	17
0X3D595A1C7728A00B.avi	59.47418212890625	62.255821228027344	26
0X3D8B6D455EECFE25.avi	58.74995040893555	37.296138763427734	13
0X3DD2E68A5BE7A4FE.avi	62.368629455566406	62.93206024169922	32
0X3DEBAD684DB64050.avi	58.782474517822266	58.67683792114258	20
0X3E423D83A5D8629A.avi	59.319766998291016	58.98064041137695	22
0X3E6A113EC1BA37C2.avi	65.40372467041016	58.77014923095703	20
0X3E9510ADA06F09A9.avi	48.78758239746094	43.46052932739258	26
0X3EA9C5F8DCDD2DEC.avi	57.54574966430664	57.3482780456543	24
0X3EB1A47797F16A83.avi	64.07830047607422	57.93611526489258	21
0X3EC21D2B9F1EA8CC.avi	61.32585906982422	57.50212097167969	19
0X3F0ED71A38DA9C98.avi	45.57384490966797	55.90504837036133	25
0X3F1ED852891344A2.avi	31.372390747070312	43.58872985839844	16
0X3F24B7E7AE2C282B.avi	48.39668655395508	51.689674377441406	23
0X3F2724A0E1BC2582.avi	54.90384292602539	57.825439453125	19
0X3F3190FAC575A7AC.avi	58.203041076660156	50.61909103393555	27
0X3FB529259ACCAD46.avi	57.50010299682617	51.851165771484375	16
0X3FF10F5B3ACC1D81.avi	60.141239166259766	58.33822250366211	12
0X40089B3B847361A0.avi	61.92497634887695	62.26749038696289	24
0X40253981E97848E5.avi	52.94027328491211	61.72304916381836	19
0X403F31515BED0BC2.avi	73.45537567138672	63.72362518310547	19
0X40551ED55932933D.avi	46.909637451171875	54.55144500732422	30
0X406899187CFD9A61.avi	67.9532699584961	62.73116683959961	12
0X40818EDA7A4B5FD4.avi	67.55628204345703	62.421451568603516	23
0X40859A35AFC437FA.avi	52.12099838256836	59.920677185058594	15
0X4093BA80E43ED821.avi	63.482242584228516	62.51517105102539	21
0X40BF3AC7A4247121.avi	35.27711868286133	33.377532958984375	26
0X40FD0B2BD7D3024E.avi	25.818645477294922	22.898292541503906	13
0X41130893A44122AB.avi	66.26241302490234	64.68013000488281	16
0X412697A4C6EF423E.avi	52.04901123046875	54.47116470336914	18
0X415D34188C1D556C.avi	62.688629150390625	57.97227478027344	30
0X4161CE9AEBC8547A.avi	58.545127868652344	61.3071174621582	24
0X41705247E0540BD7.avi	67.5684585571289	63.610042572021484	11
0X41744FC51A5EE79B.avi	54.97359085083008	58.795570373535156	17
0X418EBC0BB953DD1D.avi	69.19026947021484	63.508609771728516	23
0X419129FDE2B698.avi	58.253658294677734	61.68519973754883	15
0X41AC5C5FC2E3352A.avi	37.875553131103516	63.43170166015625	10
0X41BAB6D9416FBE7B.avi	58.573699951171875	59.351707458496094	20
0X41C2A106032ED4C8.avi	69.31554412841797	58.750545501708984	19
0X41D34DC8CABC6CEB.avi	58.05013656616211	61.725399017333984	28
0X41E921A2E68382C.avi	29.66765785217285	29.702735900878906	22
0X41ECEC7AAEEFD0E6.avi	57.250152587890625	61.92267608642578	15
0X41F15BF2544F66AF.avi	59.50798797607422	63.67100143432617	26
0X4225D03BC0BFD7BA.avi	67.27984619140625	67.86898803710938	6
0X429D577F56E5C4C4.avi	55.335208892822266	55.73338317871094	13
0X42A595A2F699E62C.avi	63.449790954589844	63.212162017822266	25
0X42A97568F13E2DB2.avi	59.72661590576172	60.919273376464844	14
0X42D952F5218473D0.avi	61.740840911865234	63.71748352050781	22
0X42E71F03706C0C1B.avi	59.08328628540039	65.03954315185547	20
0X42EE64F2F93A5495.avi	57.47263717651367	54.75590515136719	22
0X42FB891C8FD2AF86.avi	59.45669174194336	62.757545471191406	23
0X4365DD7E115C67FE.avi	61.36469650268555	59.938350677490234	23
0X437170B1DA64BB42.avi	59.6248893737793	60.893646240234375	21
0X43776A8E158E1D2F.avi	58.41432571411133	61.52584457397461	18
0X43DE853BD6E0C849.avi	64.35100555419922	57.78065872192383	24
0X445575CFEECB0986.avi	58.68671798706055	60.79085159301758	18
0X446E8D1FC944760C.avi	61.725494384765625	60.026641845703125	16
0X447284A7BA9F97EE.avi	60.73301696777344	64.12984466552734	17
0X44791B99E952C4B6.avi	60.88978958129883	64.85098266601562	19
0X449F4DBE528DB8E4.avi	71.01782989501953	61.625343322753906	17
0X44A22A6AC83EAAE3.avi	58.49822235107422	59.6066780090332	19
0X44AAEEDEB27D7CD8.avi	59.757781982421875	59.67371368408203	30
0X44C35F9C8D4F230B.avi	62.8146858215332	61.91398239135742	27
0X44CB4ECD6A40E9C9.avi	44.059444427490234	51.448421478271484	23
0X44F9A80B05DFC224.avi	41.211299896240234	52.885013580322266	18
0X4502CEC81747E7BD.avi	21.06781005859375	31.178081512451172	22
0X450790A4885E9762.avi	69.85792541503906	57.58759689331055	19
0X451AAC4A666A91BF.avi	23.95735740661621	21.608564376831055	11
0X45357AC4B9F02268.avi	45.37136459350586	48.346160888671875	17
0X457979CC6D12EBB8.avi	54.565582275390625	63.297645568847656	20
0X457D30606BC14265.avi	55.79104232788086	60.11200714111328	23
0X458C107A05DAB733.avi	64.16922760009766	57.837440490722656	23
0X45AD580B725C799E.avi	55.095481872558594	57.613555908203125	25
0X45D7BE7523C46BB2.avi	62.18707275390625	53.475772857666016	23
0X45E3351DC2069AA3.avi	62.40602493286133	63.18284225463867	19
0X45ED7398E9C3AAEA.avi	52.702091217041016	56.73870849609375	41
0X45F6B2D62CFBDD5A.avi	58.92286682128906	58.792945861816406	23
0X460698918BEA659B.avi	60.34516143798828	63.13025665283203	30
0X460B910F3236924B.avi	39.8729133605957	36.83852767944336	20
0X46540E51EA8D3CB3.avi	50.08424377441406	47.7729377746582	21
0X465E263A2E3C4006.avi	56.62752914428711	49.980682373046875	19
0X467B7DC0FAEAAD97.avi	60.08369445800781	60.05015182495117	21
0X46A60B1F1ACEE9FF.avi	39.99893569946289	44.59839630126953	16
0X46AE1D888EB482C9.avi	59.85230255126953	61.46501159667969	18
0X46E076385E2BD694.avi	68.04657745361328	59.4299430847168	44
0X46F177DC7B92CEA6.avi	61.46220016479492	58.551631927490234	25
0X46F890593D02A068.avi	61.86309814453125	58.938812255859375	19
0X46FA0CE0A00866D0.avi	60.652618408203125	62.917606353759766	26
0X4700E4911EF3C56A.avi	60.08592987060547	58.23957824707031	25
0X471783E22BC7C7C1.avi	66.68648529052734	62.502933502197266	23
0X47241688479B3A90.avi	66.07118225097656	64.3639144897461	19
0X4724AC020BB043C4.avi	55.73508071899414	55.24970626831055	22
0X4724EF4A6021488E.avi	67.02394104003906	59.32626724243164	36
0X475268C075FF7737.avi	45.02189636230469	53.70912170410156	17
0X47652348BF1687F2.avi	57.05548858642578	51.822669982910156	25
0X476B330DE1073521.avi	63.8004035949707	57.892555236816406	21
0X47902A34F32E05B8.avi	61.27723693847656	52.886512756347656	23
0X47C3A2C6F7337211.avi	56.384178161621094	51.09538269042969	20
0X47C5BD5581B2636.avi	67.86954498291016	63.1805534362793	29
0X47DBEA2F11240016.avi	56.6845703125	56.7142448425293	6
0X47F00D882D730416.avi	55.556610107421875	60.610198974609375	17
0X4816823BCF1EDFC6.avi	57.336761474609375	59.94890594482422	20
0X48905E6FBAB24E3E.avi	40.01247787475586	44.89146041870117	22
0X4891812FCC8C95E2.avi	62.99117660522461	61.39561462402344	18
0X48AB3B6BB64769CF.avi	60.09185028076172	62.73512649536133	18
0X48C35748D6FE9BD.avi	62.005001068115234	63.717079162597656	19
0X48C5E7FC78E0B3C3.avi	61.10253143310547	58.69675827026367	35
0X48FB28BF9BD812DE.avi	57.104183197021484	61.710205078125	24
0X490155F11EF9C102.avi	20.807689666748047	23.93731689453125	23
0X4917A8741F962DC4.avi	49.88444519042969	45.79547119140625	24
0X4918DDB4B3AE8FC7.avi	40.23685073852539	58.96299362182617	24
0X49215CF6782C83B3.avi	58.26259231567383	56.7994499206543	18
0X4937270C8599D8E3.avi	63.854225158691406	61.97549819946289	28
0X493E34208D40DBB5.avi	37.08491134643555	60.065818786621094	21
0X4941EC81FA24A165.avi	70.642822265625	61.46378707885742	24
0X497E354B515F4FE.avi	31.42119789123535	31.43975830078125	16
0X499747D399335BDA.avi	56.79680633544922	64.36204528808594	15
0X49B7A10D057F78CC.avi	68.78993225097656	66.44656372070312	21
0X49BF970124381C81.avi	63.18534469604492	60.235328674316406	30
0X49EDDBE4F26EB4E9.avi	72.44404602050781	63.97429275512695	24
0X4A0C7C0FE8253F6E.avi	52.778621673583984	56.13397979736328	20
0X4A2D1333CC39F29B.avi	65.95777130126953	57.89610290527344	29
0X4A3198A53976E7B3.avi	50.35957717895508	53.62641525268555	16
0X4A49AE73D48ED549.avi	34.904850006103516	52.21632385253906	15
0X4A4BAD2CF6E771EF.avi	62.731319427490234	56.62895584106445	25
0X4A7A08B4859C2466.avi	26.677505493164062	48.42170333862305	22
0X4AAB72A545D59B3C.avi	64.30054473876953	59.56228256225586	37
0X4AE4981D62FD4A2F.avi	64.33049011230469	61.658447265625	25
0X4AE79DABBD8D1F6D.avi	59.71751403808594	61.748931884765625	23
0X4B071CB75AAF67A7.avi	55.07596206665039	52.91807556152344	23
0X4B1424E2649E16B1.avi	56.75300598144531	61.12334060668945	14
0X4B1E3D75434F6785.avi	60.81684494018555	63.25017547607422	18
0X4B2690203CB2F7BB.avi	59.84798812866211	58.65751647949219	18
0X4B41FE94F65ED4FC.avi	60.456153869628906	59.6187858581543	16
0X4B5F467657C70230.avi	66.10225677490234	54.377540588378906	32
0X4B8CD0B98CEB8EAB.avi	59.504146575927734	59.761962890625	35
0X4BA9D17E8AB2AF4E.avi	64.5279541015625	62.34782028198242	21
0X4BFD23141A6091C5.avi	49.531272888183594	57.998939514160156	8
0X4BFE78C4BEC7AA93.avi	55.32345199584961	58.927764892578125	27
0X4C03A878AB261E5.avi	62.11337661743164	63.15991973876953	20
0X4C28BDBE546E6B12.avi	37.976295471191406	38.525508880615234	24
0X4C371F553F658F4A.avi	53.8779411315918	59.99599075317383	20
0X4C3D1288ECBB8117.avi	60.424346923828125	64.027099609375	21
0X4C4591D9CB3DDDE8.avi	63.67884063720703	61.46653366088867	21
0X4C5B58DD6DEE9F41.avi	53.13175964355469	59.760128021240234	23
0X4C81F018685C5333.avi	44.006561279296875	52.0438232421875	7
0X4CDEDC3CA72436A1.avi	61.47651290893555	58.516876220703125	28
0X4CE72E5392DFF72E.avi	39.94520568847656	49.89378356933594	23
0X4CF43EB60D67F4FA.avi	58.12467575073242	62.12619400024414	14
0X4D1FA00A1C115E77.avi	35.15984344482422	47.72929763793945	19
0X4D7581C48FA515A6.avi	63.95172119140625	59.50338363647461	26
0X4D7A36B4D79C91BE.avi	50.005958557128906	52.696285247802734	13
0X4D99A73E71A323B8.avi	66.50931549072266	56.789981842041016	23
0X4D9BF9D205C0FB63.avi	63.80122756958008	57.161346435546875	29
0X4DAF2BC7AD5242BF.avi	59.08937072753906	56.88704299926758	21
0X4DC2A9679CFE55D6.avi	34.678497314453125	51.35805892944336	24
0X4DC501859B8AD03A.avi	61.477481842041016	56.95993423461914	19
0X4DCB44704D75BCB4.avi	52.7037467956543	53.033321380615234	28
0X4E0BC2C036E928B1.avi	55.25093078613281	57.861881256103516	22
0X4E10843EF877019F.avi	58.529876708984375	56.618873596191406	23
0X4E1CF95FB15B1B41.avi	71.45886993408203	63.90800094604492	21
0X4E2793B64C6E1697.avi	64.82920837402344	61.69910430908203	18
0X4E38E030A745C3A7.avi	67.07279968261719	58.7125358581543	20
0X4E5A25A73BE58A0.avi	57.37694549560547	62.37836456298828	20
0X4E5E3D56B330AAF7.avi	61.888832092285156	57.94407653808594	16
0X4E6CD95441F3C2D4.avi	49.59286880493164	59.375091552734375	19
0X4E8DE76280B1445B.avi	59.94901657104492	60.87630844116211	22
0X4E9496513479C330.avi	33.78883361816406	35.95721435546875	17
0X4E9F08061D109568.avi	70.27608489990234	65.83391571044922	10
0X4ECECBC46D4ACCB7.avi	55.401668548583984	62.1876220703125	15
0X4EF738B9EC34D664.avi	26.5252685546875	27.564786911010742	19
0X4EF859DB4F6D52D4.avi	54.605831146240234	60.71174621582031	22
0X4EFB94EA8F9FC7C2.avi	17.7091121673584	52.654144287109375	17
0X4F1634C33E5A0522.avi	59.06355667114258	60.78457260131836	22
0X4F38559E6842E6B9.avi	62.512603759765625	65.29288482666016	26
0X4F47E30FDD6BE447.avi	38.28194046020508	40.02193832397461	27
0X4F6EAF6EA9D0D4AA.avi	62.54426956176758	62.327205657958984	22
0X4F89846030713617.avi	50.79293441772461	57.51750183105469	26
0X4F963A8803EE27E1.avi	59.22675704956055	53.94275665283203	20
0X4F96D302CB820C76.avi	66.3106689453125	64.70846557617188	24
0X4F9A4229C54DA391.avi	65.68064880371094	60.78389358520508	23
0X4FAB297B6620A2AB.avi	59.672119140625	59.43128967285156	22
0X4FACABF5BA7D337.avi	56.52494812011719	54.82479476928711	26
0X500FC4E8716B0A8F.avi	46.766109466552734	43.19445037841797	20
0X50123D34D2500DE7.avi	44.320316314697266	53.10193634033203	21
0X5042C6AB36212224.avi	38.357723236083984	56.521785736083984	17
0X5077E67FD3C011C.avi	55.68854522705078	54.17517852783203	21
0X507C7C082EA6B68F.avi	56.201881408691406	59.35908126831055	31
0X50AA85E1108DD28D.avi	63.95259094238281	63.23457336425781	31
0X50AF86577B0E0C0.avi	23.280630111694336	27.564861297607422	13
0X50E1A609EDB71DDE.avi	50.09638214111328	46.22376251220703	21
0X510FF9F679F312C2.avi	58.03580856323242	57.672523498535156	20
0X511D25AE9C39685C.avi	61.0125732421875	59.2667121887207	17
0X512A75F626846DD1.avi	68.89694213867188	64.16352081298828	19
0X5135B2283BB69AF3.avi	52.09861755371094	56.459835052490234	23
0X51472543858384F2.avi	52.906471252441406	57.962730407714844	16
0X514AE6D7248D0A2A.avi	59.81845474243164	50.0438232421875	28
0X5175AED2558B83E6.avi	65.17008972167969	53.77656173706055	24
0X517B9EA7B3FBEE17.avi	52.02170181274414	57.58231735229492	18
0X518BC58DF231D061.avi	11.346684455871582	13.97577953338623	15
0X51C9BBFB660CF100.avi	62.96186828613281	60.07014083862305	23
0X51D66652BDB24941.avi	26.6270694732666	20.484798431396484	20
0X51D8A66B24FD69CA.avi	54.25797653198242	59.003440856933594	13
0X5216E8EAC6638EC5.avi	27.702587127685547	43.58479690551758	24
0X5226FB3272760299.avi	59.26563262939453	56.89724349975586	19
0X52297761808D2976.avi	45.824310302734375	53.883060455322266	26
0X5233D810FA8D90D0.avi	62.624427795410156	60.34423065185547	18
0X5235A82128C7DA89.avi	50.832420349121094	49.71894836425781	21
0X523FA0DDFF2B86ED.avi	40.663177490234375	47.390682220458984	21
0X5251B40D3A1CD1D6.avi	62.720882415771484	60.407875061035156	23
0X52D27E1752D12960.avi	50.6927490234375	59.780826568603516	25
0X52E865A8C311F559.avi	49.248191833496094	55.631412506103516	27
0X52F3BB17DC1CC0EA.avi	65.1940689086914	62.92414093017578	20
0X52F78B094464709B.avi	63.76398468017578	65.07476043701172	18
0X53434964FF756E9A.avi	65.20899200439453	61.857574462890625	16
0X53491FA3CDC950C1.avi	57.28218078613281	60.9259033203125	19
0X535C51E9C2EE35F1.avi	64.34561157226562	59.28644561767578	25
0X539386FD2B2033D5.avi	55.07518768310547	48.31455612182617	25
0X53BD50EB0C43D30D.avi	62.49944305419922	52.24745178222656	18
0X53C84BFA9447BEE8.avi	64.9679946899414	65.59369659423828	19
0X53CE02247441397F.avi	62.24222946166992	60.60877990722656	16
0X5406E97A85CAEB10.avi	64.71305084228516	61.327823638916016	23
0X5407651AF7E19AD1.avi	39.58950424194336	38.614078521728516	23
0X541432A2F24BA7A4.avi	64.09659576416016	60.01994705200195	24
0X5418A371914B3AAD.avi	56.81520462036133	65.02533721923828	19
0X543FF08F5AEED836.avi	60.45867919921875	64.1624526977539	12
0X5440A5C9A8CACA49.avi	48.86035919189453	62.46833038330078	15
0X545AE8E42396264B.avi	60.75617980957031	61.249629974365234	23
0X547BE4F7E93BBD8E.avi	64.73335266113281	60.28789520263672	25
0X5488B4989668C529.avi	66.78946685791016	63.363189697265625	23
0X54CB2267CB8CEBBB.avi	51.84130096435547	57.167606353759766	15
0X54EA74B9F2F612A3.avi	61.31660842895508	64.62516021728516	31
0X54FBE65372BC873.avi	57.66536331176758	57.229957580566406	28
0X552D2BEC02396DD4.avi	56.4023551940918	59.88995361328125	26
0X55324702AE57AF6D.avi	59.56684112548828	64.99016571044922	19
0X5537710165616E3F.avi	53.344478607177734	55.75091552734375	20
0X554AC1E23B17F678.avi	57.76310729980469	59.38895034790039	22
0X5572F384EF9DD9FC.avi	69.07731628417969	56.364105224609375	25
0X558BBB9DC59ABE58.avi	46.85501480102539	54.05287551879883	14
0X559CBA3607FC7673.avi	66.43856048583984	56.241355895996094	23
0X55AE4F5E25A9609F.avi	67.49907684326172	63.17010498046875	20
0X55BE2D4BC726F7B7.avi	66.91033935546875	61.171913146972656	20
0X55D3F7134FE08939.avi	71.01558685302734	63.44652557373047	13
0X55D97A446839D999.avi	57.902687072753906	62.21603775024414	12
0X560AC3ED5C9AA949.avi	36.3157844543457	40.861331939697266	24
0X562D7CFA5BAE1A69.avi	56.75870132446289	60.834991455078125	21
0X56497E5A81DB483A.avi	56.796077728271484	54.561058044433594	26
0X564B7112D21AC297.avi	39.419734954833984	41.13286209106445	22
0X5681A0EC29CEDAFB.avi	58.51693344116211	59.496002197265625	17
0X569C32CA446F75CB.avi	61.937747955322266	59.95471954345703	27
0X56B7729C43515690.avi	57.7598991394043	57.74870681762695	28
0X56FD0409BFA202DF.avi	53.65312957763672	46.2108268737793	25
0X572AEF5D9FB71D5E.avi	65.50720977783203	56.43771743774414	22
0X5746FD1045390A93.avi	63.39375686645508	63.4010009765625	12
0X574915FE8F47DA9D.avi	22.494441986083984	26.082401275634766	7
0X575A1E4C8C441849.avi	36.069679260253906	55.56229782104492	17
0X57614735C29E7850.avi	68.64234924316406	60.79511642456055	11
0X57638EDBA6862410.avi	59.872772216796875	60.82294464111328	23
0X578A64C447B18198.avi	30.694089889526367	20.899578094482422	14
0X57B3CE32DFE7E331.avi	47.125972747802734	45.139347076416016	41
0X580C785A54010D31.avi	58.705604553222656	49.272945404052734	24
0X5862D7393B1702A1.avi	60.568275451660156	53.77278518676758	24
0X58871E2E411DF847.avi	59.64811325073242	59.17706298828125	16
0X588FDBBA1B4732A1.avi	43.00210189819336	43.38148498535156	22
0X589E6E8F092EF3D2.avi	71.92201232910156	65.1664810180664	19
0X58E0C4426D076B8B.avi	59.09140396118164	62.50656509399414	19
0X58E9941E544B4437.avi	63.07356262207031	59.663944244384766	22
0X58EA44DD398ACEDF.avi	26.527725219726562	46.98905944824219	19
0X58EBB19DD908A04.avi	62.649410247802734	60.791202545166016	22
0X5906DC737114DBF1.avi	55.087894439697266	45.807254791259766	18
0X5932549C293D414.avi	61.55696487426758	61.9457893371582	19
0X5934A7755DBA992F.avi	57.54182815551758	63.65810012817383	24
0X593E7BA6491DC8CC.avi	56.1855354309082	61.10454177856445	14
0X595ECA5F232566EE.avi	44.61259078979492	53.398712158203125	20
0X59671F285804943A.avi	58.146602630615234	59.59465408325195	17
0X599C81E46591FA88.avi	58.92618179321289	63.22542953491211	16
0X59BB0313F22D6C09.avi	52.3010368347168	53.38941955566406	13
0X5A043A25D7DE2119.avi	57.777442932128906	59.360374450683594	30
0X5A36F3D64B1C022E.avi	60.6136360168457	56.0152473449707	18
0X5A887EDA76C326E9.avi	39.22268295288086	48.896297454833984	18
0X5A8D9673920F03FE.avi	26.654748916625977	54.373680114746094	15
0X5AA07A9EDFA136A4.avi	65.64888000488281	60.4536018371582	19
0X5AA42E877A34343C.avi	62.0750732421875	64.05045318603516	29
0X5AB4C1E0766C1301.avi	51.64833450317383	54.58525466918945	12
0X5AC51281F3F82853.avi	61.475257873535156	62.01079559326172	20
0X5AE597D0E98182FD.avi	59.7493896484375	61.367759704589844	19
0X5AF5F4D6A5009696.avi	39.91725540161133	58.09015655517578	21
0X5B11C88A9BEA16A1.avi	66.01716613769531	61.85103988647461	16
0X5B437B04F1B9248F.avi	68.30621337890625	46.2381591796875	25
0X5B597AB91860C164.avi	65.86956024169922	63.024131774902344	23
0X5B8C506AC0A3CB4B.avi	60.55545425415039	58.73476791381836	41
0X5B9C0EEB93E0BE10.avi	65.25199890136719	57.68405532836914	26
0X5BA0316D390284D6.avi	65.2632064819336	59.72221374511719	15
0X5BA6C5333369EBF9.avi	63.079952239990234	61.14370346069336	9
0X5BCD54C82F8D582D.avi	55.53066635131836	58.00911331176758	23
0X5BE1EB81D547BB00.avi	59.451866149902344	57.841957092285156	25
0X5BE6B8A080E4AAF3.avi	64.56877899169922	63.78854751586914	26
0X5BFC2EC0D445EA65.avi	28.143234252929688	53.72819900512695	14
0X5C04297CE92F9474.avi	15.567902565002441	25.725482940673828	15
0X5C05336F5F0ABF6F.avi	55.022640228271484	61.2563362121582	20
0X5C0BCAA2FB4FF1B4.avi	37.43083572387695	54.80683135986328	20
0X5C36C47474E66354.avi	58.57023239135742	57.72441101074219	13
0X5C3E19EC804AB89A.avi	63.48109436035156	59.132965087890625	17
0X5C41AF3F25757D5B.avi	63.57681655883789	61.853519439697266	8
0X5C48A57102118A57.avi	64.39715576171875	62.54027557373047	15
0X5C732BCF53162A65.avi	60.32460403442383	59.340301513671875	23
0X5C82DDEEA7B83F66.avi	59.06195068359375	54.62778854370117	31
0X5CA9EC597BD1151A.avi	63.396366119384766	53.63720703125	21
0X5CB575476EC80F28.avi	56.64944076538086	61.63793182373047	18
0X5CC9462160833E16.avi	65.16265869140625	59.89057922363281	36
0X5CEFEEEA65D39669.avi	52.851932525634766	61.63766860961914	22
0X5D0DFD26F454D74C.avi	62.06651306152344	61.5102424621582	20
0X5D15F6BD0B9D5CE2.avi	62.31394577026367	57.9937629699707	23
0X5D7DED9EE53AFE49.avi	57.22138977050781	56.091373443603516	36
0X5D96B22626F0D2AA.avi	60.21847152709961	60.789634704589844	38
0X5DAB9FDE7CC700DE.avi	32.46933364868164	35.385154724121094	11
0X5DB7742B2778FD6B.avi	58.143856048583984	63.85408401489258	24
0X5DCD1D381ED8E90A.avi	62.924285888671875	62.241451263427734	25
0X5DDDBEF2B4D91CD.avi	67.35924530029297	61.99131393432617	24
0X5DDE9E68BB099303.avi	55.08548355102539	59.77268981933594	13
0X5DFC0C66C150F577.avi	52.86581802368164	59.784332275390625	21
0X5E225B4AE218833F.avi	34.52717590332031	44.8732795715332	15
0X5E64AA2424074480.avi	55.00104522705078	62.98933792114258	13
0X5E76ADAC714DF9D7.avi	63.0443115234375	62.690494537353516	23
0X5E857A59AF8D3FC7.avi	54.27915954589844	61.07906723022461	25
0X5E98971829C12431.avi	61.003353118896484	58.35847091674805	19
0X5EB091B7ACE3715E.avi	28.603248596191406	46.435665130615234	17
0X5EB2063FDB36FFEA.avi	59.114688873291016	60.099788665771484	22
0X5ECD55B830580E47.avi	71.01350402832031	67.4847183227539	23
0X5EDF35043B9394FB.avi	59.008174896240234	62.42546463012695	12
0X5EE96AA34060E43F.avi	22.249528884887695	23.80556869506836	25
0X5F0602402478B90A.avi	45.306480407714844	40.9003791809082	24
0X5F3D04F591FED07C.avi	57.72782897949219	56.825103759765625	21
0X5F40FC2C2367EA92.avi	59.152671813964844	60.57379150390625	6
0X5F4167C2888CCA6E.avi	48.62834548950195	57.318687438964844	22
0X5F5C118F20590038.avi	65.13313293457031	60.75786590576172	36
0X5F6F8D308353F7CE.avi	48.98869705200195	50.12403106689453	29
0X5F82B5955E52718.avi	49.723934173583984	60.39659881591797	62
0X5F9248C06FAC691F.avi	50.18485641479492	63.75248718261719	15
0X5FA0D09981EB84F1.avi	56.19298553466797	60.322994232177734	23
0X5FAFD4377E381228.avi	66.24287414550781	60.96401596069336	14
0X5FB52EE24AD4E07C.avi	19.268077850341797	17.389724731445312	17
0X5FBE580FA447E32F.avi	64.86132049560547	57.75746154785156	24
0X5FD48AFE4017BCC.avi	61.405601501464844	57.24284744262695	25
0X5FE2CC293BF88CCD.avi	39.80532455444336	62.87446594238281	62
0X5FF1487741A82553.avi	69.62793731689453	63.45066452026367	14
0X5FF75E97ECDC71E8.avi	58.70835876464844	62.92889404296875	18
0X5FF8D238E3A43BA9.avi	17.864402770996094	17.045455932617188	21
0X600FA3ECBB488EAC.avi	59.747562408447266	63.00226593017578	21
0X6022F9F42D2E8E06.avi	68.43890380859375	62.97222137451172	29
0X602B5FA15C1B1391.avi	55.164215087890625	54.025901794433594	33
0X60361B7F301DEBB7.avi	68.2885971069336	58.52450180053711	22
0X6043DEDF42873A99.avi	59.41335678100586	64.00391387939453	14
0X604740AA1AC8E769.avi	58.073570251464844	57.26272201538086	36
0X605383A20B7C658F.avi	54.472572326660156	56.57782745361328	27
0X60758344D1A615C7.avi	56.1925163269043	62.93009567260742	23
0X608CDE34163C8C6E.avi	49.690250396728516	50.142730712890625	25
0X608ED3201BB2F9A.avi	52.996543884277344	59.070098876953125	21
0X60A3D09BF576C9E0.avi	60.400386810302734	58.030975341796875	20
0X60AC03ACF886B39.avi	60.08187484741211	62.52039337158203	27
0X60DA39A95735153C.avi	39.6751594543457	47.169090270996094	27
0X60FA846306768D7A.avi	60.44459533691406	61.71989059448242	18
0X612D302A7898B7B.avi	61.91625213623047	61.852848052978516	25
0X613E15ACF68A8CD4.avi	69.23324584960938	64.67440795898438	15
0X614B3F106CA8115E.avi	63.15372085571289	61.921016693115234	22
0X61606A54D357AD12.avi	62.37084197998047	62.60877227783203	18
0X617DAA674148287E.avi	67.94461822509766	59.709922790527344	29
0X61848F995A02B06C.avi	60.43790054321289	58.4200325012207	24
0X619010C76D709BCF.avi	62.758785247802734	60.8187370300293	24
0X61BB4CE860D8FF7C.avi	54.592689514160156	52.3443489074707	24
0X61E16B47E6FD8A4C.avi	57.91302490234375	60.92157745361328	23
0X61E568C03C41267A.avi	55.479408264160156	59.611572265625	20
0X6200509F3CB51BF4.avi	42.00382614135742	40.7376594543457	15
0X620373BE146E6C3B.avi	38.52893829345703	47.316184997558594	20
0X6229CB36DB9F05A5.avi	67.63150787353516	57.56057357788086	14
0X62431BB9CF3A33EE.avi	56.428497314453125	57.697998046875	21
0X6244974E7C452D0.avi	45.765689849853516	52.028297424316406	20
0X624AF19C96CC325F.avi	61.4964485168457	58.679447174072266	27
0X6275BB18E7A8D320.avi	56.53959655761719	58.36488342285156	23
0X628BD140F1FC1557.avi	59.91780090332031	57.22969055175781	26
0X628E52E0848610F5.avi	55.437931060791016	58.356300354003906	30
0X6290DAA1DBA189F9.avi	43.2929801940918	55.782264709472656	30
0X62A25E56B1AEE78B.avi	63.075904846191406	61.6315803527832	32
0X62ABD820E0F2FBD0.avi	58.74888610839844	61.945125579833984	17
0X62B37D47688D7F3C.avi	30.942659378051758	44.867530822753906	26
0X62D0E438B69C344A.avi	63.655330657958984	61.44386291503906	29
0X62F8023D8467B4D5.avi	48.90336227416992	55.438961029052734	12
0X63065D5C24C3DE6D.avi	58.354679107666016	61.29912185668945	17
0X6311A3EA62D07100.avi	69.18587493896484	67.60832977294922	24
0X6326541E9E879019.avi	29.74007797241211	35.367706298828125	17
0X633E0E424144D38F.avi	59.940494537353516	60.6785888671875	19
0X636B7F7511BA829B.avi	59.35127258300781	54.4344367980957	29
0X63800FF8C04208F7.avi	63.828731536865234	63.57483673095703	18
0X63A2FB5EC2E1389E.avi	61.53351593017578	62.820655822753906	15
0X63EFA5F7FFFB0014.avi	48.38429260253906	50.16283416748047	20
0X6406F656D85D613.avi	46.58626937866211	43.98324203491211	26
0X641187BA5EAA4331.avi	57.30581283569336	61.72779846191406	23
0X6440E65AC7ED5668.avi	68.37911987304688	59.603172302246094	15
0X645F2FD9B7EB9211.avi	68.26599884033203	65.61750030517578	31
0X647499F6DA710D4F.avi	56.92692565917969	51.21330642700195	20
0X6479BEFEFDB47B80.avi	56.924415588378906	57.0146369934082	17
0X64B2B77B0C551FE4.avi	46.07633590698242	58.62451171875	16
0X650C78FAA0312711.avi	62.29831314086914	63.891300201416016	22
0X65115C498B497C14.avi	55.696685791015625	58.93839645385742	24
0X653C793B3F2B3510.avi	48.46086883544922	55.005802154541016	17
0X654CBBC325689148.avi	65.43362426757812	54.731719970703125	27
0X656705047098A5FC.avi	67.95741271972656	64.09880065917969	12
0X658AC1BA93532526.avi	62.81344223022461	57.618499755859375	24
0X65A4CFF0CDED342B.avi	62.91832733154297	59.62237548828125	24
0X65AFBE7F72F33F56.avi	66.94017791748047	61.154842376708984	28
0X65B23F659EFEE4B5.avi	60.99300003051758	52.67121124267578	51
0X65C488B49774AE48.avi	60.09516906738281	60.71043014526367	25
0X660104EE65A0D28E.avi	54.92765426635742	59.16233444213867	21
0X66050153ED5E08EA.avi	64.66588592529297	57.091880798339844	19
0X6610FEE0E4DB11B5.avi	67.42790222167969	64.44178771972656	22
0X662EF84E75806C27.avi	32.094688415527344	44.68975067138672	15
0X669B1F6BD601634.avi	61.926124572753906	64.27950286865234	20
0X66C173C78E8F6EDF.avi	65.9508285522461	53.705623626708984	23
0X66C8EAE88FFB77EE.avi	40.079219818115234	57.55015182495117	26
0X66E92E721D27BF17.avi	54.76790237426758	58.26914596557617	18
0X66F67400B4224304.avi	45.048179626464844	55.09495162963867	24
0X6703FCFAD2E7CBCA.avi	54.5286750793457	42.30592727661133	12
0X6710BA6184204672.avi	46.60050964355469	42.83517837524414	22
0X6720DAE21174550.avi	64.92460632324219	62.14790725708008	24
0X67258AC1999CA388.avi	65.0607681274414	62.0091552734375	24
0X6728170DD8443536.avi	51.47455596923828	58.36848831176758	20
0X6732D6F83932DACA.avi	47.032588958740234	50.394771575927734	24
0X674BD01159859802.avi	68.82205200195312	61.035621643066406	21
0X674D11613887E038.avi	64.92942810058594	65.17290496826172	17
0X6767F4359E20EE24.avi	23.809005737304688	20.68337059020996	71
0X67753ECB554BC154.avi	56.575199127197266	64.5321273803711	21
0X678B0D95D2EF1F37.avi	34.8423957824707	51.7377815246582	15
0X67E8F2D130F1A55.avi	45.258705139160156	54.48931884765625	17
0X67F0850A73E98169.avi	70.34044647216797	64.60845184326172	20
0X67F418EFEAF112A.avi	67.03055572509766	63.745361328125	14
0X67FC799EC72F1852.avi	61.480133056640625	66.24882507324219	20
0X68162D95EAB2AB4E.avi	64.8076171875	56.638675689697266	25
0X681A95D85C2D17EC.avi	33.673927307128906	32.76123046875	19
0X684A3BC616D3740C.avi	48.210933685302734	47.954402923583984	21
0X68521E9A7A5E6C26.avi	60.439292907714844	56.536373138427734	29
0X685A4B045C95B72A.avi	56.99601364135742	62.09856033325195	10
0X6867156FCD59C7DD.avi	70.52032470703125	59.955841064453125	23
0X686D8CAEF6113D71.avi	60.727813720703125	59.732261657714844	26
0X686F756A1F380DAC.avi	63.22728729248047	60.86460494995117	9
0X6878753F91B0C449.avi	62.278282165527344	60.099117279052734	25
0X687A5BC36E15FA4F.avi	71.07154846191406	63.5566291809082	31
0X687F32820865345D.avi	63.97510528564453	57.89371109008789	25
0X68B3B1926A16337D.avi	63.500972747802734	63.66826248168945	14
0X68EBF6C87CD14F34.avi	62.001922607421875	55.658203125	18
0X68F5FD987AB1DE31.avi	30.447763442993164	48.693824768066406	23
0X694033179511A13E.avi	51.03020477294922	55.30745315551758	23
0X69447E46FEDD2A3F.avi	61.5032844543457	61.60418701171875	4
0X6985788FAE5F8039.avi	62.26788330078125	65.67300415039062	18
0X698CD6F727626E9.avi	51.31692123413086	58.10622787475586	18
0X69B8866270E7BC77.avi	56.286293029785156	57.716087341308594	17
0X69C213A7E1B58743.avi	65.3584976196289	63.63666534423828	18
0X69CAB2A980A78FCB.avi	53.13374328613281	58.601383209228516	15
0X69EA4A8D900C9F7.avi	59.3411750793457	59.35004806518555	28
0X69FF17A94F18585A.avi	54.52140808105469	54.12699508666992	20
0X6A0E0C2096A56020.avi	63.49409484863281	60.025146484375	17
0X6A11E31F14ADFDEE.avi	48.25991439819336	46.09900665283203	16
0X6A2B51F5E42AAFF1.avi	62.94265365600586	54.38456726074219	21
0X6A45FBB2F8991E0E.avi	46.69184875488281	56.293121337890625	28
0X6A59ABB6D7C8F0BA.avi	51.84151077270508	53.379085540771484	28
0X6A672DABBE9F8660.avi	63.27906036376953	59.88275909423828	18
0X6A815B26E4D6AFC3.avi	60.43876647949219	60.26522445678711	17
0X6AA21353DB219B2E.avi	60.39472579956055	62.916778564453125	19
0X6AB214EB6B92DC02.avi	57.258262634277344	52.8814811706543	23
0X6AB2CF56234A13CC.avi	60.2956657409668	61.1859130859375	22
0X6AC075B8CAE1D6EF.avi	61.5928840637207	59.25445556640625	26
0X6AC5A4C46C17EDC0.avi	65.22643280029297	60.76566696166992	24
0X6ACAC4D295EF82BF.avi	33.40052795410156	37.531654357910156	29
0X6B0A6A101C2DA474.avi	46.99700927734375	49.80515670776367	25
0X6B11525181625135.avi	61.67324447631836	64.08882141113281	22
0X6B2DF895741FC467.avi	52.277931213378906	48.77782440185547	19
0X6B38A2D99D5A9A86.avi	67.35511779785156	65.37629699707031	25
0X6B462232B332BB81.avi	64.67588806152344	61.98151779174805	24
0X6B5A0E853A0A1C2F.avi	58.20257568359375	61.18362045288086	26
0X6B65849509F23240.avi	55.437957763671875	54.44729232788086	33
0X6B7033724FFD6F8F.avi	50.79069900512695	61.58230209350586	32
0X6B8CAD148A81CBB1.avi	59.08297348022461	59.71781921386719	16
0X6BA7CB2E44532208.avi	54.74541091918945	60.47392272949219	21
0X6BAE7A563B2DD386.avi	60.1401481628418	65.06103515625	18
0X6BC02B386AAEC4CF.avi	57.7887077331543	58.57673263549805	19
0X6BE1E54E59745D35.avi	58.715396881103516	55.86226272583008	21
0X6BE62DA9E887AC67.avi	50.690086364746094	58.504432678222656	20
0X6C56FD0ECEF3C539.avi	57.136207580566406	58.05950164794922	56
0X6C5E836554770576.avi	47.8259162902832	58.641395568847656	19
0X6C6FE0CFFBEAD9C0.avi	52.28740310668945	55.787384033203125	21
0X6C8F08AB5C918755.avi	63.855831146240234	63.5880126953125	18
0X6CB652160FFC36B7.avi	45.541656494140625	41.61210632324219	21
0X6CCFED529BAD08F8.avi	57.61981964111328	60.1606330871582	20
0X6D0D293319783A87.avi	68.72606658935547	64.96902465820312	22
0X6D1D29802905D6E0.avi	45.44291687011719	56.859169006347656	14
0X6D218D2DC031979F.avi	61.65797805786133	58.405067443847656	31
0X6D4A0B79F875979F.avi	65.88066864013672	66.60114288330078	33
0X6D4A77DC8CD88E9A.avi	29.396425247192383	28.963022232055664	14
0X6D4AE6195D85472B.avi	37.3874397277832	34.13071060180664	20
0X6D55B39BC5165D15.avi	61.90361785888672	55.276084899902344	25
0X6D600D764AD2D7A9.avi	40.93241882324219	35.27898025512695	23
0X6D78CCCD9680F137.avi	66.8022689819336	62.811492919921875	33
0X6D9723FC15CFEE85.avi	34.69758987426758	48.766353607177734	23
0X6DA6FDFFA83994BB.avi	60.746238708496094	55.41569519042969	24
0X6DDD5B0B4132C787.avi	50.251991271972656	51.06158447265625	24
0X6DFE8F195ACC3BA4.avi	30.101486206054688	21.556068420410156	24
0X6E212B8A73CA04DD.avi	56.22235870361328	61.66297912597656	17
0X6E27B3EF3A104896.avi	45.32638931274414	56.39427185058594	22
0X6E3FBD73AE2685F.avi	55.199058532714844	54.76645278930664	23
0X6E4159BB40A86E64.avi	65.30582427978516	62.86739730834961	27
0X6E46A32DFF7E9E62.avi	70.24170684814453	66.20954132080078	23
0X6E57B3FDE0D9C92.avi	33.13871765136719	32.29693603515625	20
0X6E5CF1D1178DF20B.avi	67.59270477294922	60.96733093261719	21
0X6E6B700BBFFFD2D6.avi	64.54306030273438	60.23378372192383	24
0X6EBCC08A401F9B5B.avi	59.495967864990234	51.048492431640625	21
0X6EEC24E41B261C6F.avi	58.555965423583984	61.1552734375	21
0X6EEDB606DA0C8EDE.avi	56.887229919433594	53.991756439208984	23
0X6EEFDA0A9F0144FF.avi	58.6412353515625	57.551048278808594	13
0X6F00E1B88FF7F2B6.avi	62.150333404541016	56.347774505615234	16
0X6F3232FD37FD13C5.avi	70.09146118164062	59.63113784790039	30
0X6F3E6EC0B32CBB66.avi	62.590362548828125	59.349517822265625	19
0X6F489746D4866AAC.avi	44.82549285888672	48.38138198852539	21
0X6F6DB4A07AA7BED2.avi	68.6430435180664	54.392372131347656	19
0X6F7BF22A07F61BC8.avi	59.06650161743164	63.33575439453125	16
0X6F8676CBA5E2571A.avi	55.967918395996094	51.899837493896484	19
0X6FAB02B40464E30.avi	67.37460327148438	62.91596221923828	18
0X6FCE7C69AE34FBF7.avi	66.84213256835938	63.99282455444336	13
0X6FF416B50E42532F.avi	73.35794830322266	60.79646682739258	24
0X700C7EFB75691A.avi	56.91734313964844	61.468467712402344	13
0X7012247CA8314DC5.avi	48.45979690551758	37.752052307128906	17
0X702D4E353E3B6A04.avi	48.14105224609375	48.995811462402344	25
0X7036B875624A51E5.avi	48.00923538208008	60.290855407714844	19
0X704845139A356532.avi	64.28907012939453	59.67230987548828	21
0X705789F6BD6B3A46.avi	48.0849494934082	59.74953842163086	11
0X706B389AF6175FE4.avi	57.84273910522461	54.60698699951172	23
0X70702683D6C909DB.avi	66.08799743652344	60.384254455566406	25
0X709522F8FD4A92DF.avi	34.1110954284668	48.70101547241211	19
0X709A3DD7C31252F3.avi	69.30794525146484	66.2142105102539	23
0X70E038A53FD778FE.avi	57.36171340942383	63.9237060546875	24
0X70F4F530DB582570.avi	66.61331176757812	62.5010986328125	29
0X710CEE694461AA2E.avi	66.20753479003906	61.026611328125	18
0X7111782DEA339319.avi	59.91696548461914	65.56433868408203	14
0X71258BC9BF14F659.avi	58.493553161621094	54.2077522277832	17
0X71270AD323D7C627.avi	64.29215240478516	62.4244384765625	21
0X7166874B45E63C2B.avi	65.43006896972656	60.633544921875	40
0X717323632DAF18D2.avi	57.72378921508789	59.83864212036133	24
0X719F5441F4D7F772.avi	67.52401733398438	59.69382095336914	27
0X71C37D3E936D08DA.avi	65.09060668945312	65.02888488769531	25
0X71DA17261425414F.avi	68.95787811279297	64.63134765625	18
0X71FE0206D64EDD39.avi	45.319766998291016	51.778133392333984	25
0X7244FC1F0267202F.avi	36.106101989746094	55.88951873779297	20
0X726340B293ADED52.avi	65.0667953491211	62.01984405517578	23
0X72685B35200F4C48.avi	54.83670425415039	58.815643310546875	25
0X7299D46E48AD3C37.avi	55.99678421020508	59.55070114135742	34
0X72AFD8330D1A2378.avi	13.396988868713379	27.7640438079834	15
0X72B134B9DB954CE0.avi	71.35790252685547	60.15318298339844	22
0X72B2D4A1633D4D14.avi	66.81272888183594	64.25336456298828	14
0X72F46FF82263E9BB.avi	64.33287048339844	64.91114044189453	24
0X73157CDC07CC521A.avi	59.57785415649414	57.061012268066406	32
0X7321C0F7FDA48773.avi	62.42232894897461	58.22075271606445	27
0X7327AFFC293E3F3E.avi	68.08594512939453	64.94347381591797	26
0X73402C06C929E8EF.avi	36.795326232910156	50.06875228881836	27
0X735F588BB61D6CAA.avi	54.93893814086914	53.881282806396484	26
0X73887804901441E1.avi	55.9898567199707	61.333946228027344	32
0X73AF0618B125251B.avi	65.26396179199219	60.844905853271484	25
0X73C0839C4D54DBDB.avi	65.22077178955078	60.543148040771484	23
0X73CBCADA2191104C.avi	49.48352813720703	55.0517578125	18
0X73D50DE693F798E3.avi	58.2227668762207	59.4627799987793	22
0X73F7C900EE5F7BDA.avi	62.17139434814453	57.53757095336914	19
0X740B08561D0382B.avi	29.323457717895508	39.817604064941406	20
0X740F540B87B8AF3.avi	64.74427795410156	60.286354064941406	15
0X7415C8B1BD8C89F0.avi	54.14295959472656	58.338233947753906	10
0X74223A9F6F471ABB.avi	29.41697120666504	49.44843673706055	24
0X744CE89425556B93.avi	57.11577224731445	63.187469482421875	17
0X7476874DC8F10D2A.avi	56.156639099121094	53.19487380981445	20
0X7484EE46AD3659CC.avi	55.03439712524414	47.5426025390625	14
0X74A8521201588DDE.avi	61.225341796875	60.20482635498047	18
0X74AE577182FB112A.avi	60.118350982666016	65.2486801147461	29
0X74B4D8E3459FFF7C.avi	59.64901351928711	51.875877380371094	31
0X75031E71CC6DBD81.avi	39.84360122680664	56.374847412109375	21
0X7524D9CE7C6BD3B.avi	48.11153793334961	54.709903717041016	14
0X753D4BE480775FE7.avi	61.15620803833008	62.453399658203125	10
0X7540B06840A33DBF.avi	45.35923385620117	53.100730895996094	20
0X754B72455C00BFDF.avi	54.078121185302734	63.74276351928711	12
0X756A5DE88BADCAD5.avi	49.853126525878906	60.496116638183594	8
0X757B31FD347B7585.avi	56.730064392089844	58.43313980102539	27
0X75AF130134AADF00.avi	28.390005111694336	55.82057189941406	18
0X75BA1623CCCF0652.avi	45.36783218383789	50.047794342041016	19
0X75BB68F0ACD22690.avi	64.62470245361328	58.39718246459961	22
0X75BF25E961056A3C.avi	61.94552230834961	59.08310317993164	28
0X75ECC6694B60D05A.avi	66.28333282470703	62.961158752441406	13
0X761FEC566D4FA6B4.avi	59.45378875732422	58.2101936340332	25
0X76236768A07DC4A0.avi	56.08454132080078	60.374046325683594	22
0X7628E85E157D1655.avi	58.12016296386719	59.171241760253906	16
0X763034E9D22CB7E1.avi	51.366695404052734	53.87068557739258	9
0X7630DA7B2D3E6F27.avi	25.198108673095703	28.79352569580078	23
0X763E3FFF4DBBB792.avi	58.44426345825195	59.79769515991211	27
0X7655EF3942795C54.avi	60.67056655883789	64.84766387939453	18
0X76747A1A799357B5.avi	65.34938049316406	63.184791564941406	16
0X76A43B263DED8D2A.avi	58.16874694824219	57.80232620239258	21
0X76CF9DD42F1E65F5.avi	55.834449768066406	60.45808792114258	21
0X76D1CD83C813866F.avi	66.05167388916016	62.57621765136719	27
0X770BECBD81CA14F9.avi	20.43021011352539	21.189319610595703	20
0X770DA83A3089A1CE.avi	63.7571907043457	58.027313232421875	27
0X770E5896DC4FD92B.avi	57.43545913696289	62.581764221191406	22
0X7710551E470BE80A.avi	64.85648345947266	61.79280471801758	24
0X771C3F118CBF577A.avi	68.6476821899414	59.28001022338867	37
0X772970685B34F0F1.avi	59.3242301940918	58.5074348449707	16
0X77435187285FD096.avi	59.659122467041016	58.934425354003906	20
0X775319C257A48042.avi	41.43505096435547	50.06694030761719	25
0X775EBA7C578E03AD.avi	29.36583137512207	32.86154556274414	19
0X77762963F999DEE3.avi	38.48642349243164	43.971046447753906	42
0X777692B30E35465A.avi	52.98394012451172	55.905616760253906	22
0X778935C329CC1789.avi	44.55666732788086	52.156341552734375	21
0X778CB82CED72873C.avi	64.43941497802734	49.4229621887207	25
0X77A6EEED554F8360.avi	59.20379638671875	60.52345657348633	10
0X77B0F03C4F1E0315.avi	57.24089813232422	57.886356353759766	25
0X77C3278832702B6.avi	62.400569915771484	60.58802032470703	15
0X77E1E067C24C6E82.avi	57.132389068603516	58.56110763549805	28
0X77EE3CD923A3952A.avi	51.38847351074219	46.26015853881836	13
0X7809B942D62CFBB5.avi	58.156795501708984	60.370357513427734	25
0X780D5E4FEC1EC3B2.avi	64.1103286743164	61.76686096191406	31
0X781D97826A1BF672.avi	65.10337829589844	62.37095642089844	17
0X7846A393403DCE9A.avi	64.81576538085938	61.353641510009766	22
0X7858426972D973B3.avi	54.68572998046875	61.262142181396484	17
0X785B0B7BAD1E6DF0.avi	60.18281555175781	63.12038803100586	28
0X785B6EB4524C1CD3.avi	69.53214263916016	60.01285934448242	15
0X7871A13A25E72847.avi	52.509578704833984	62.03129196166992	20
0X788B2560A356EFFD.avi	53.87840270996094	46.621238708496094	19
0X788C21FC83ECEA3.avi	55.0064582824707	59.85488510131836	24
0X789C6979A03B622B.avi	60.28175354003906	61.518611907958984	16
0X78C330A341555880.avi	67.7465591430664	57.67430877685547	19
0X78FAF371B4DBE44E.avi	50.868934631347656	59.25436019897461	24
0X790A3B476F1281A1.avi	27.429569244384766	26.271039962768555	18
0X790C79124FE1C985.avi	62.52934265136719	63.025489807128906	34
0X7928A2EE4CEF22F6.avi	38.115238189697266	30.275175094604492	26
0X792BB639F04589BF.avi	52.05192184448242	55.27747344970703	27
0X794FD97F585E5500.avi	59.97681427001953	59.9884033203125	17
0X796D96C289660E32.avi	70.25077819824219	64.59793853759766	21
0X797CA10A7CDE384B.avi	75.0164566040039	63.61430740356445	31
0X799F64CF2E4B98EB.avi	55.00098419189453	53.93925857543945	27
0X79DFCFF4867CB797.avi	43.94535827636719	35.80190658569336	21
0X79E1F33063F55D0.avi	50.08633804321289	52.41044616699219	21
0X79E5E594E59FA593.avi	61.89570236206055	62.19280242919922	23
0X79E6261DF5CE752C.avi	62.3835334777832	62.605506896972656	25
0X79E68FC6793DC38D.avi	71.7487564086914	63.000404357910156	20
0X7A32FE05734D3EC6.avi	62.476417541503906	60.314208984375	19
0X7A36F71B6647D596.avi	58.39570236206055	61.295806884765625	33
0X7A49B980EAACB689.avi	59.526737213134766	64.25111389160156	25
0X7A4ABCBDD9D9F33A.avi	63.55177688598633	65.77424621582031	16
0X7A620C5C256333CF.avi	62.59649658203125	52.10683822631836	28
0X7A66617547DFC6A9.avi	63.50123596191406	63.02616882324219	18
0X7A67867B96A7DB62.avi	65.07991790771484	64.56063842773438	16
0X7A6EEE9D2CC4DDD8.avi	63.39202117919922	59.60135269165039	21
0X7A761FAB53996A17.avi	68.62577819824219	62.385562896728516	25
0X7A878CE8EF95A413.avi	51.7389030456543	60.253658294677734	16
0X7ACA82C5A670004C.avi	66.32347869873047	53.03717803955078	14
0X7AEB162B3A45EAA9.avi	55.05509567260742	50.63481140136719	21
0X7B1F112049D754D9.avi	63.76354217529297	58.25589370727539	21
0X7B361D8604999C29.avi	56.79114532470703	59.15763854980469	26
0X7B4062501918819C.avi	23.127605438232422	24.216699600219727	18
0X7B594349510CCAE4.avi	54.941524505615234	55.40443801879883	25
0X7B5A055AF729EDF2.avi	55.63311767578125	60.57285690307617	20
0X7B73DF444BEF7269.avi	34.84318161010742	39.85284423828125	24
0X7B8F542F991D908F.avi	55.00532531738281	46.554786682128906	20
0X7B93FAE7841C1826.avi	64.80317687988281	59.51179504394531	27
0X7B982CE3A8C024F4.avi	59.581825256347656	59.2513313293457	21
0X7B9D5C68AB322E27.avi	64.7134017944336	62.86524200439453	19
0X7BA9FD251A48D45B.avi	39.27647399902344	55.58296203613281	21
0X7BC611E29496FD3E.avi	54.69032669067383	60.394126892089844	19
0X7BD009AA7B30A5D8.avi	53.237178802490234	55.82871627807617	28
0X7BD38A944FB7D285.avi	48.440643310546875	51.56569290161133	15
0X7BD3D2A65C18A4CA.avi	54.2459602355957	56.63299560546875	24
0X7BD6977487C29ECF.avi	33.67876052856445	44.952720642089844	28
0X7BE6BA90FB9BC4C6.avi	58.96562576293945	62.00153350830078	18
0X7BED18C482386E18.avi	67.8426284790039	60.21014404296875	18
0X7BF746EB936C65BE.avi	59.119537353515625	51.53968811035156	18
0X7C053B5DB5BAEB83.avi	52.203125	57.208805084228516	17
0X7C202E81AFCC7010.avi	57.565452575683594	60.03853225708008	18
0X7C2B6DE932E8EB4D.avi	50.04258728027344	56.56829833984375	16
0X7C3A04F6182C79D6.avi	68.56536102294922	64.19099426269531	22
0X7C6FB8F7CE82D404.avi	36.72769546508789	47.38948059082031	21
0X7CA10684E319705F.avi	49.612857818603516	57.74942398071289	24
0X7CA15DC6A1C6DA13.avi	67.69448852539062	62.52360916137695	19
0X7CE3B7D2F8976E7D.avi	66.7635269165039	64.72771453857422	24
0X7CEA8E5FA8F3FB3F.avi	39.40302658081055	50.74409103393555	33
0X7D0223AF4A3B9955.avi	63.26840591430664	54.30733871459961	24
0X7D2C9FE972A828D3.avi	63.87714385986328	63.35248565673828	18
0X7D32BEF617ED61E9.avi	55.260658264160156	58.93532180786133	14
0X7D47E45DC22458A.avi	59.80125427246094	64.05025482177734	15
0X7D4E031123DA9E4F.avi	65.91033172607422	62.55391311645508	18
0X7D52513975CDE18F.avi	54.7393913269043	60.77463150024414	16
0X7D567F2A870FD8F0.avi	29.127012252807617	47.19381332397461	17
0X7D73E6E86837FFD9.avi	51.57415008544922	56.5917854309082	18
0X7DA74EAC9DFC2D5B.avi	56.18941879272461	61.05293273925781	9
0X7DF4117F27AA3D96.avi	55.6275749206543	55.66481399536133	19
0X7E03DC0DBBD76FFE.avi	51.369171142578125	60.93552780151367	14
0X7E09E67C095EA7C0.avi	70.50775909423828	64.2912826538086	29
0X7E17E85D21D4D683.avi	68.69107055664062	57.30739974975586	18
0X7E2E8534D07DDBE.avi	68.27400970458984	62.40962600708008	20
0X7E379B92108E37EF.avi	57.67654800415039	58.938011169433594	21
0X7E4D98875A3BF1AB.avi	63.47419357299805	56.23818588256836	46
0X7E51B1F0EBC1BD6C.avi	55.29903793334961	56.86163330078125	11
0X7E5F7C851AE9AF55.avi	56.07451629638672	56.944183349609375	23
0X7E654BC9652802D5.avi	49.287010192871094	59.98107147216797	13
0X7E655DBE953C1A73.avi	66.20364379882812	61.51694107055664	22
0X7E731D5758FB247F.avi	41.61094665527344	48.48247146606445	37
0X7E8632AE4089326E.avi	16.9077205657959	31.79048728942871	31
0X7E8CCD93D8EA9D7.avi	48.96760177612305	52.29876708984375	20
0X7EB6CE7A0EE060B0.avi	61.4597282409668	65.1207275390625	20
0X7EC67D9015EF4B0D.avi	20.605178833007812	41.51304244995117	25
0X7EC96F4D9167A448.avi	24.43284797668457	22.103256225585938	25
0X7EEA66DBE251854B.avi	35.15523147583008	43.973819732666016	17
0X7EFE1E76A839FA63.avi	68.11929321289062	62.85093688964844	17
0X7F058A3503090EC8.avi	57.86592102050781	58.91977310180664	8
0X7F4C057216F1A154.avi	60.454898834228516	61.777130126953125	19
0X7F5CB71A507DF8D1.avi	55.67947769165039	58.17668533325195	17
0X7F666F93B086F12C.avi	59.33194351196289	59.073036193847656	22
0X7F9ED6D9B7543E46.avi	55.446617126464844	57.75333023071289	21
0X7FA84CF03DD99FD3.avi	77.11256408691406	62.009376525878906	23
0X7FCE5D1FB46D6BDE.avi	67.59162139892578	49.67039108276367	36
0X7FD042711B0E1D27.avi	58.357208251953125	64.77513122558594	17
0X7FD0FEBD1D0CB00C.avi	35.062652587890625	46.706966400146484	23
0X7FE8D1F8E0376B88.avi	52.79381561279297	56.6926383972168	25
0X7FF2092E3F8724DC.avi	57.36852264404297	60.2573127746582	22
0X80BB507E25E9051.avi	61.56250762939453	65.19149780273438	18
0X827ECF66833BBA2.avi	67.15506744384766	63.40428161621094	26
0X837EE8D6BDBD824.avi	58.805599212646484	59.351280212402344	23
0X8429581F984C6A4.avi	55.18870162963867	60.71559524536133	19
0X8558D35ED09F890.avi	40.37742233276367	35.301998138427734	23
0X86643606EDB99E8.avi	53.32668685913086	60.7176513671875	25
0X868028466F66DE2.avi	56.23436737060547	51.75002670288086	23
0X871CEFF60C7274C.avi	52.85992431640625	49.591697692871094	19
0X87D7BC7C27ADD3C.avi	67.75100708007812	62.08537673950195	20
0X88E54370A17E06F.avi	47.408199310302734	60.247344970703125	20
0X8956CF90AA24E85.avi	62.383304595947266	64.33619689941406	16
0X9061772F56FB80F.avi	45.42067337036133	59.31708526611328	20
0X9190B2AF79FD1EF.avi	58.07194519042969	59.13819885253906	22
0X922773E4DBD8FDA.avi	69.43312072753906	67.66634368896484	13
0X9419D068656DB99.avi	62.90642166137695	60.16411590576172	20
0X966B4698CBD18F6.avi	22.30219268798828	26.19106674194336	23
0X96CE61C92FAEE43.avi	45.131591796875	53.830806732177734	19
0X9776C2BDF17D2F.avi	60.24148941040039	56.880191802978516	27
0X977FA9B62EA3FD1.avi	56.050621032714844	59.85960388183594	25
0X9A03DC1334986F3.avi	10.192956924438477	25.847522735595703	16
0X9BC46CA635485B6.avi	25.513134002685547	30.709617614746094	21
0X9C7E9770B314AE5.avi	56.40886688232422	60.96812057495117	18
0X9CCD9D64D3CA005.avi	67.15292358398438	65.13069915771484	23
0X9F2D61012CC7FCA.avi	60.25361633300781	62.009185791015625	19
0X9F47D732822A695.avi	61.29539108276367	57.93940353393555	22
0XA31E5D703BAE77A.avi	43.1785888671875	58.59036636352539	17
0XA684E725FD761B6.avi	56.48527145385742	51.35633850097656	35
0XA69CDEAD15F2E1A.avi	63.90631866455078	59.29280090332031	17
0XAA3E06425E1A23E.avi	33.137351989746094	54.3413200378418	14
0XAA4741B7E7194A2.avi	65.25713348388672	61.574462890625	18
0XAB8C29BE4841CB0.avi	59.769805908203125	57.498291015625	21
0XABB9008CDCF5A14.avi	61.985774993896484	58.775455474853516	22
0XABBDDF3F072EB3F.avi	27.473989486694336	40.510616302490234	25
0XAE25D6E1B0C1D36.avi	66.21483612060547	63.558135986328125	19
0XB11B61E6027ABCE.avi	42.983028411865234	65.05474853515625	7
0XB11E2FD02BEDD68.avi	60.14628219604492	62.02619171142578	16
0XB2586FF43C881C2.avi	57.77016830444336	58.205833435058594	22
0XB29658CF38E12F7.avi	51.14240264892578	61.60414123535156	24
0XB3FFC4AE334E9F4.avi	30.059072494506836	62.10263442993164	15
0XB5492BEC906F76C.avi	33.26453399658203	38.200462341308594	19
0XB72CF150368BAB2.avi	27.931360244750977	60.17518997192383	14
0XB731B3B5A5E2BF7.avi	62.067867279052734	59.54385757446289	22
0XB7E1867A17EDAD4.avi	59.572933197021484	63.63420486450195	17
0XB8DDFCA26AD93E2.avi	47.65253448486328	62.4443359375	18
0XB9DA76703445AFD.avi	59.462486267089844	64.74303436279297	14
0XBA57FE6C733F574.avi	55.315181732177734	60.3347053527832	24
0XBB76A78AC119BBB.avi	57.14075469970703	61.434268951416016	25
0XBC881D0528B2788.avi	56.84867858886719	59.183162689208984	17
0XBCEAB22A81A23C1.avi	13.259963989257812	41.67190170288086	24
0XBD39E52A48060D2.avi	42.0512809753418	40.724246978759766	17
0XBDBB1C23E1D4F0D.avi	58.701263427734375	52.29664611816406	17
0XBE8C637FF9D9124.avi	75.96383666992188	64.84132385253906	15
0XC006D08601D1BFB.avi	64.71611022949219	65.77566528320312	12
0XC3CC9222A4E69E6.avi	61.17782974243164	61.92893600463867	27
0XC4F21DA269D2EE9.avi	58.532814025878906	61.687767028808594	17
0XC77F1C717BE6B6D.avi	64.62763977050781	63.47081756591797	17
0XC8D1B3C80770006.avi	16.017024993896484	21.797489166259766	16
0XC8DE2D8DB465511.avi	68.3745346069336	63.34892654418945	30
0XCDA061FD0F030DC.avi	50.52239227294922	49.52913284301758	19
0XCDC194CB936209F.avi	64.23602294921875	65.42868041992188	31
0XCEC174C2D88B511.avi	50.38833999633789	59.6591911315918	31
0XCF0F0C58A0F4639.avi	57.1533203125	50.671531677246094	23
0XD00B14807A0FA2B.avi	30.119243621826172	53.74379348754883	17
0XD05D93184B12092.avi	68.30235290527344	64.47783660888672	19
0XD0955B01F39FD0C.avi	59.739437103271484	61.366031646728516	19
0XD0DC210BA3C1C9E.avi	57.22681427001953	62.31526184082031	18
0XD2023E03A8C566C.avi	64.58765411376953	64.77128601074219	23
0XD3B557874B91D0D.avi	48.8458366394043	56.870201110839844	23
0XD578E2221A216DD.avi	30.117294311523438	33.34754180908203	16
0XD5ED87EECABCE2F.avi	59.572547912597656	59.81733322143555	23
0XD79C49C010950C7.avi	67.62775421142578	60.56856918334961	25
0XDAC9597CA49DF0A.avi	57.613468170166016	53.858638763427734	22
0XE0DFD3845CCF80F.avi	17.396366119384766	15.927574157714844	14
0XE315B0A3C5BAC9E.avi	60.195919036865234	58.8571662902832	23
0XE3D4128C7719147.avi	57.07315444946289	60.261962890625	29
0XE9217FEF2BCB4B1.avi	62.98143005371094	61.99365234375	11
0XE9315FA2FA71674.avi	75.25764465332031	63.19392013549805	41
0XEA049B76C9061E7.avi	69.49610900878906	57.92124557495117	33
0XEC340BEA3298AE3.avi	57.87528991699219	61.691978454589844	16
0XECF82DC9301EE77.avi	63.867919921875	62.0864372253418	22
0XF557EF658FD13D0.avi	52.83665084838867	49.02177810668945	22
0XF6661AF354401A5.avi	64.82958221435547	57.117584228515625	27
0XF829F634971A0F7.avi	65.12550354003906	59.9630241394043	22
0XFE6E32991136338.avi	32.78324890136719	41.34956359863281	15
0X5DD5283AC43CCDD1.avi	62.69187545776367	58.45195770263672	23
