## Supplementary material for "Ejection fraction on a budget: mapping the accuracy-compute trade space for video-based ejection fraction estimation": S1 Dataset: 3d_3a_r2p1d_f16_p4_s20260816.pred.csv

file	ef_true	ef_pred	n_clips
0X100CF05D141FF143.avi	55.95178985595703	60.3493766784668	3
0X1012703CDC1436FE.avi	41.01442337036133	39.00231170654297	3
0X102CFB07F752AAE6.avi	50.79471969604492	52.57736587524414	3
0X105B9EF57DE45DCB.avi	50.63498306274414	55.93649673461914	3
0X10A28877E97DF540.avi	63.098087310791016	61.9476203918457	3
0X10B7505562B0A702.avi	58.49443817138672	51.545166015625	2
0X10F6FD4A9C6A458E.avi	67.3815689086914	60.118045806884766	2
0X111EDA8A1E44169C.avi	57.284908294677734	60.229469299316406	1
0X1129FFF0D45D7EFF.avi	59.91860580444336	56.5227165222168	3
0X112D0A3D2ACB8800.avi	61.026824951171875	60.89613342285156	3
0X112EF236E1F676E4.avi	61.73581314086914	62.9472541809082	2
0X11303E45952732BD.avi	53.54182052612305	57.505035400390625	3
0X1131FB2A374D34F5.avi	55.05341339111328	54.27582550048828	5
0X114B58E6B34E55F1.avi	45.08211898803711	54.920631408691406	2
0X1167650B8BEFF863.avi	68.1917495727539	63.989864349365234	3
0X11DD5C8CC2A4D225.avi	67.39962768554688	69.15650939941406	2
0X126C02C8B984672B.avi	58.95600509643555	58.89471435546875	2
0X126D2362E5A0A3E2.avi	59.611900329589844	60.711448669433594	2
0X127A2C51D192532D.avi	53.114402770996094	60.81241989135742	2
0X129133A90A61A59D.avi	19.06633186340332	27.008617401123047	2
0X129ED481CEECBD9.avi	58.53067398071289	60.83993148803711	3
0X132C1E8DBB715D1D.avi	65.3132095336914	61.818477630615234	3
0X1335F88662E38FD5.avi	54.59815979003906	59.57539367675781	3
0X13881965FA7312E.avi	58.31349182128906	58.30400848388672	1
0X138BF0FABD298C5.avi	55.81328201293945	60.35971450805664	3
0X13ACF1360A23F50F.avi	65.16207885742188	60.907047271728516	2
0X13CE2039E2D706A.avi	25.3804988861084	38.587432861328125	3
0X13F7CAB4C719ACA3.avi	44.9671516418457	52.11781692504883	2
0X14017B26554F7A5E.avi	67.66090393066406	61.66481018066406	2
0X1412F3A856C40C82.avi	67.04219818115234	65.89167022705078	1
0X1439627ADB475793.avi	68.28650665283203	64.1851806640625	2
0X1453F1CB3615D8E6.avi	54.10393524169922	56.56629180908203	2
0X148FFCBF4D0C398F.avi	65.64154052734375	63.39738464355469	2
0X1498806542CEE367.avi	45.953678131103516	49.172462463378906	1
0X14C05BE120AEAFA3.avi	68.1236343383789	64.422607421875	2
0X14DDD7911ED612B8.avi	61.95549774169922	61.424346923828125	3
0X152F36A552DD2930.avi	62.41411209106445	59.47904968261719	2
0X1545ED054E5CE01D.avi	66.29084014892578	66.36618041992188	2
0X158B03C45BB55DAC.avi	64.95909881591797	60.311622619628906	2
0X1592A79667250EA1.avi	61.8170166015625	64.44499969482422	3
0X15BA82A1F6BF8B6.avi	57.579742431640625	58.61479187011719	2
0X15C0D7DBFF8E4FC8.avi	34.77069854736328	58.35471725463867	3
0X15CC6C50F1763B61.avi	50.160037994384766	38.89751434326172	2
0X15E22119724FDD7D.avi	67.41590118408203	65.17074584960938	3
0X15E987778BEC99D5.avi	58.29153823852539	57.725830078125	2
0X1623BBE488F0EC89.avi	52.01438522338867	50.28169250488281	2
0X1689802F6D3093D2.avi	61.245445251464844	61.64667510986328	2
0X16FC9AA0AD5D8136.avi	23.176137924194336	33.08121109008789	2
0X1702B6CCB7E8812B.avi	58.53013229370117	54.92348861694336	2
0X170F2698C1A90A77.avi	57.281368255615234	56.81843948364258	3
0X171A7C9E7E1129D.avi	31.06439781188965	33.79364013671875	2
0X171B390B95FD0FAE.avi	57.77307891845703	60.682437896728516	2
0X171B52ED0054DF49.avi	59.30533218383789	60.28237533569336	4
0X171CF9695943319A.avi	65.42848205566406	59.43864440917969	2
0X171FD888481D524D.avi	64.05658721923828	60.33160400390625	3
0X174090E59512E733.avi	57.74304962158203	50.4983024597168	3
0X176C1E76AD804467.avi	57.98577117919922	52.426029205322266	3
0X178269A4C18FC6B.avi	60.751220703125	62.47128677368164	2
0X17828CD670289D36.avi	66.88999938964844	60.719886779785156	2
0X179B579A585FF160.avi	44.86298370361328	37.19847106933594	2
0X179D5051F8526C08.avi	19.296844482421875	21.314620971679688	2
0X17E51BF21235E28B.avi	58.31282043457031	67.98606872558594	1
0X17FD9808C073BC07.avi	69.7344970703125	67.4660873413086	3
0X1815E6741A8B2CFA.avi	63.713924407958984	63.4306526184082	2
0X18353D8F5AB7B324.avi	69.83819580078125	67.31764221191406	3
0X184DEB337FF5AB9.avi	68.70516967773438	63.63220977783203	2
0X1858AFC9464E1463.avi	21.461122512817383	21.92520523071289	1
0X185D65EA647B5C61.avi	62.0941047668457	62.34375	3
0X18610C37F29E80E4.avi	71.61378479003906	61.3162956237793	15
0X1870E70784D77469.avi	61.43323516845703	58.64446258544922	2
0X18916084CE523264.avi	75.89429473876953	69.18293762207031	2
0X18989A4754914D96.avi	69.22048950195312	68.04771423339844	1
0X18BA5512BE5D6FFA.avi	55.251319885253906	54.94036102294922	2
0X18E7B26CAD98175.avi	65.23751068115234	64.82329559326172	3
0X19063156A3F3C14E.avi	64.36973571777344	62.36761474609375	3
0X19359F9246BB8A33.avi	66.19120788574219	56.57764434814453	1
0X195D3B45D8A0DB2D.avi	62.26871109008789	64.27054595947266	2
0X1999533C6100442C.avi	69.33659362792969	60.74732971191406	2
0X19B044F932C6BC6C.avi	64.02738189697266	60.39262771606445	3
0X19BCCFDA31770A23.avi	65.32429504394531	59.8955078125	2
0X19DF9461CA5F498F.avi	69.67632293701172	69.21283721923828	3
0X19E240FFEFEBBD.avi	66.04324340820312	64.49100494384766	2
0X19E42A10F0077B9F.avi	27.915794372558594	24.605411529541016	2
0X19EA5CB11FC1BC78.avi	68.26176452636719	64.66703796386719	2
0X1A05829AEDF6C65.avi	64.07804870605469	60.1572265625	2
0X1A193A8138F4DD0F.avi	64.09391021728516	60.00482177734375	2
0X1A3D565B371DC573.avi	58.83346176147461	51.60456085205078	5
0X1A481BE9AE4F2DCD.avi	68.91312408447266	62.585243225097656	2
0X1A58C9DFE12C7953.avi	58.585025787353516	55.950950622558594	1
0X1A5FAE3F9D37794E.avi	53.515907287597656	60.50273895263672	2
0X1A8D85542DBE8204.avi	58.21377944946289	53.542842864990234	2
0X1AA30623C1AE4641.avi	69.00624084472656	63.27218246459961	2
0X1AA8E4C0155A02E0.avi	63.91192626953125	65.59991455078125	2
0X1AADD51FAA94E4E.avi	63.83289337158203	62.572608947753906	2
0X1AB987597AF39E3B.avi	32.014549255371094	37.01908874511719	3
0X1ACB73BE8C1F2C0C.avi	65.70024108886719	61.78965759277344	1
0X1ADDEA184822F38E.avi	55.13373565673828	63.913841247558594	2
0X1AEE3CDCAEC1A61.avi	58.03351974487305	61.62370681762695	2
0X1B2BCDAE290F6015.avi	28.41270637512207	38.51988983154297	2
0X1B4F427BC662B727.avi	48.86799621582031	44.51923370361328	1
0X1B54B78D0A2101E4.avi	58.02548599243164	57.618141174316406	2
0X1B8DC2233ED16EA9.avi	56.1623420715332	59.8526611328125	2
0X1BDA3760E526CD15.avi	23.861347198486328	19.78784942626953	3
0X1BDEEC24D5FC570C.avi	60.677940368652344	65.3624496459961	2
0X1C1F4EA2045C5402.avi	51.34959411621094	57.9221305847168	3
0X1C32622E5515DFF5.avi	67.42833709716797	58.67435836791992	4
0X1C48B213563D806E.avi	40.03082275390625	48.18989562988281	2
0X1C71836EDBA989E0.avi	45.20270919799805	50.34144592285156	3
0X1C8C0CE25970C40.avi	55.99568557739258	65.34979248046875	1
0X1CB9B564C2B0F615.avi	57.473880767822266	56.452659606933594	2
0X1CDE7FECA3A1754B.avi	50.892398834228516	54.66513442993164	2
0X1CF4B07994B62DBB.avi	71.29609680175781	63.10276794433594	1
0X1D181F5019010E4B.avi	50.30845260620117	61.82332229614258	2
0X1D24CEA29A24560B.avi	63.117469787597656	55.526527404785156	2
0X1D393AED88F9D056.avi	45.31716537475586	44.08518981933594	3
0X1D484F34365B129A.avi	59.80220031738281	62.6756706237793	3
0X1D531494AA297EA7.avi	63.40061569213867	56.28584289550781	1
0X1D7D9F50E7714DF3.avi	57.177303314208984	59.02351760864258	2
0X1D855297E0E75B59.avi	55.18210220336914	59.549903869628906	2
0X1D865EBAD1A947E4.avi	34.31033706665039	40.040008544921875	1
0X1D89AB9610940667.avi	30.454116821289062	32.588111877441406	3
0X1DA42DFD1ADF56A2.avi	61.78749084472656	55.846038818359375	2
0X1DAFA784FB6CD2DC.avi	55.688621520996094	59.369510650634766	3
0X1DB488AC3583E3D6.avi	65.51980590820312	66.90347290039062	2
0X1DBA02F07308FF4.avi	57.65013885498047	58.284271240234375	2
0X1DCD463A9C38E795.avi	63.663307189941406	60.24924850463867	2
0X1DE841B07C0641E5.avi	54.46426773071289	58.16303634643555	3
0X1E12EEE43FD913E5.avi	63.19669723510742	56.351470947265625	2
0X1E433E7966FD7332.avi	27.628849029541016	48.801692962646484	2
0X1E50146E7EAFF53E.avi	33.94753646850586	34.55059051513672	4
0X1E611525E31DDA7B.avi	61.77393341064453	63.56938934326172	2
0X1EA0FB82B5B28F2F.avi	54.84426498413086	56.758148193359375	2
0X1EA3EC569C1E2C60.avi	61.871803283691406	63.2180061340332	3
0X1EAA8A2138A834E0.avi	63.4638671875	63.851783752441406	2
0X1EB9E86F4FA26B5B.avi	65.12405395507812	62.10410690307617	2
0X1EDA0F3F33F97A9D.avi	34.9788818359375	51.27208709716797	2
0X1EDC550222BB3CB7.avi	59.02246856689453	63.598148345947266	3
0X1EF35FFC92F4F554.avi	61.392024993896484	51.343936920166016	7
0X1F16283D4711432A.avi	59.15107727050781	53.60334396362305	2
0X1F2549CEA36F670D.avi	60.97300720214844	59.83446502685547	2
0X1F30E6AC3FE50EE3.avi	46.02938461303711	54.425750732421875	3
0X1F341EB2BB60BC7E.avi	64.773681640625	63.44628143310547	2
0X1F3A4CF3F7A776F2.avi	61.9044075012207	61.711524963378906	2
0X1F7368994CBAFA05.avi	61.84531021118164	58.92412567138672	2
0X1F8D2F8CEE622FC2.avi	62.13211441040039	63.4047966003418	3
0X1F9860EB836A4AD5.avi	56.25416946411133	57.167381286621094	13
0X1FA393110F28F205.avi	50.017601013183594	45.62909698486328	2
0X1FA69C9259AB1323.avi	61.2002067565918	54.35587692260742	3
0X1FF210ABA6FAF49B.avi	44.526397705078125	47.9287109375	3
0X1FF8C2A15819C013.avi	59.881168365478516	64.52352905273438	2
0X2006B85D0AC90B99.avi	61.948150634765625	63.39944076538086	3
0X2006F373AD037FB0.avi	67.14119720458984	62.26316833496094	1
0X2012F90A3894AE6C.avi	68.10767364501953	58.542015075683594	2
0X203B9F42F7B63F18.avi	58.5922966003418	58.327884674072266	3
0X2049B43FE38C7E52.avi	55.689735412597656	54.811767578125	1
0X204EABEBB4C346A7.avi	56.00838088989258	60.66438674926758	3
0X2077ABE141A56534.avi	65.43380737304688	56.20072937011719	2
0X208160FB0725991.avi	67.66631317138672	69.76376342773438	2
0X20A9585822B9B71D.avi	67.6361312866211	65.21817016601562	2
0X20AEF825025712FA.avi	63.835880279541016	64.55366516113281	1
0X20C87FB09C5485FA.avi	55.123817443847656	51.075904846191406	2
0X20DC0F2BB24C0B14.avi	65.3614501953125	65.81062316894531	3
0X20F0ECA9A407E292.avi	69.20531463623047	64.85963439941406	3
0X20F33082C8E339A5.avi	63.978721618652344	68.02609252929688	2
0X20F3D05837705ED2.avi	26.978633880615234	24.427715301513672	1
0X20FDE60EA17CDF97.avi	62.8578987121582	61.440879821777344	4
0X210265FBDA5360AE.avi	55.11130905151367	61.72237777709961	2
0X211D307253ACBEE7.avi	10.661108016967773	34.14281463623047	2
0X21494E0B4F352AA.avi	65.68904113769531	65.34856414794922	2
0X216C953D364C7BE5.avi	62.02793884277344	65.14393615722656	3
0X217EB21B6C3068DF.avi	62.36872100830078	61.43641662597656	2
0X2190CC524D8A3203.avi	58.76420593261719	61.583961486816406	2
0X21E519C28BC94C65.avi	64.55046844482422	69.68539428710938	2
0X22164FE4DE644483.avi	62.431297302246094	64.09778594970703	3
0X22241B85FF21816D.avi	45.31391906738281	50.79794692993164	3
0X2230D32DA2165960.avi	56.1935920715332	60.849578857421875	2
0X22390EC6147E56F5.avi	63.818359375	63.066314697265625	2
0X224D087937470C14.avi	45.25373840332031	55.157501220703125	4
0X228D178D820A29A2.avi	56.14546203613281	56.962799072265625	2
0X2295D5A3C8F9AF68.avi	70.02263641357422	67.03244018554688	4
0X229B538A0319227C.avi	57.00502014160156	50.91156768798828	2
0X22FAC36B13D3526C.avi	43.466400146484375	49.54656982421875	2
0X23229F0B64DC9FAE.avi	56.45492935180664	56.76204299926758	2
0X232DAB0AE399625D.avi	67.65190887451172	68.78508758544922	3
0X233DCAFBF90253C7.avi	26.92399024963379	29.80660629272461	1
0X233E8DAD9CD641F2.avi	58.004817962646484	56.945587158203125	3
0X23419AB4EA378B47.avi	58.924156188964844	58.67945861816406	1
0X234F388F6AF6AC9C.avi	58.97880935668945	62.01982879638672	2
0X23646D0D797339F6.avi	60.05979919433594	59.192726135253906	1
0X237A158C025A28E5.avi	61.23707580566406	62.220848083496094	2
0X238824F40F11736F.avi	60.021060943603516	63.164703369140625	2
0X23DF57D03E5E2F9B.avi	68.1021499633789	66.34571838378906	1
0X23FCF45E798060D0.avi	59.49168014526367	61.77985763549805	3
0X241E08BD87DD9251.avi	63.905426025390625	59.821327209472656	2
0X24362254069DD61B.avi	68.59397888183594	64.11955261230469	2
0X24429BE93EA20EA0.avi	61.36686706542969	64.72442626953125	2
0X2461DF4B5870DBC4.avi	27.645145416259766	33.47793197631836	1
0X246B8C7FCA4D818D.avi	55.29497528076172	57.99571228027344	2
0X24708E2D3F05391F.avi	63.20488357543945	61.80155944824219	2
0X247FC8D31B4E44B7.avi	61.90507507324219	60.91339111328125	3
0X2485A9135A333814.avi	59.21238327026367	56.72816467285156	3
0X249901C1E8BF28AA.avi	66.0281982421875	61.636207580566406	2
0X24B3D97148F6484B.avi	58.93997573852539	59.707725524902344	2
0X24C05ADF764D0216.avi	55.531227111816406	55.179107666015625	2
0X24DBD52BC75C4180.avi	56.9219970703125	63.417659759521484	2
0X250244FCEBCBC052.avi	58.075035095214844	59.22857666015625	3
0X2507255D8DC30B4E.avi	66.8120346069336	55.043434143066406	2
0X255D1BAE852D2D09.avi	63.638954162597656	60.70091247558594	2
0X25651736878239CE.avi	58.754886627197266	59.860870361328125	1
0X259CBD1FA6358DC.avi	57.9473991394043	65.8896484375	3
0X25B0A5E678CC4D13.avi	58.8702392578125	64.23030090332031	2
0X25BD4EC399A57695.avi	81.59477996826172	70.92736053466797	1
0X25C4CF4384EAA0FA.avi	65.00093078613281	65.90510559082031	2
0X25E1A2FEB38D5C1A.avi	56.537628173828125	57.933563232421875	2
0X260767549892A590.avi	30.400711059570312	34.610687255859375	1
0X26444E1ACD4FE90F.avi	57.753849029541016	60.869895935058594	1
0X2649959DDB6CA52B.avi	68.28022766113281	64.06358337402344	2
0X264B6A93D7EE624A.avi	42.8509635925293	58.8083610534668	3
0X2676C392F6C80EBD.avi	58.14215087890625	58.48970031738281	2
0X269BDCE2A6A294AB.avi	56.22789001464844	57.08501434326172	2
0X26A12BDA55DE0DDE.avi	29.102008819580078	32.88941192626953	2
0X26CF0F0BCD885F65.avi	60.89311218261719	61.511207580566406	2
0X27250C8B6DF1D971.avi	79.70732879638672	66.9997787475586	2
0X2728207F531EE47D.avi	68.1709213256836	66.50366973876953	3
0X272A1770B9F8E6A0.avi	19.306129455566406	25.0694580078125	2
0X2753C50A8B05D7D5.avi	58.28607940673828	56.013946533203125	2
0X2754B4D0ABE17BD0.avi	25.575035095214844	32.216026306152344	2
0X2755371160DC96FC.avi	55.386287689208984	60.148990631103516	3
0X276409ED976E48CA.avi	68.60530090332031	64.2973403930664	3
0X2768CE554B3E0BED.avi	62.646305084228516	59.21821594238281	2
0X279CA7868FB35FB2.avi	56.544315338134766	55.25979232788086	2
0X27A4A5840BC00390.avi	54.824588775634766	52.52497100830078	2
0X27AD2D53372C8B2C.avi	64.3463134765625	59.03269958496094	3
0X27BBC1D9367BD3F.avi	55.892433166503906	53.46342468261719	3
0X27C871612E887EF6.avi	64.73040771484375	66.70472717285156	2
0X27E5A824236613DF.avi	50.123878479003906	52.0521240234375	2
0X27EBBB70B35C2BDF.avi	66.09044647216797	57.31077194213867	3
0X2837905EB4C648A6.avi	58.7081184387207	65.60220336914062	4
0X283EA34320D8C58B.avi	59.50681686401367	61.889774322509766	2
0X2841EE2AE1958F10.avi	58.15629959106445	61.116355895996094	2
0X2851818C006989E0.avi	66.29875183105469	62.76066207885742	3
0X28712788DD9BC1B6.avi	21.946392059326172	23.070133209228516	2
0X287940BA389ACFE8.avi	55.18852233886719	51.00592041015625	3
0X287AFCC7F6DEED83.avi	60.993858337402344	58.550662994384766	6
0X2889D8C33077C148.avi	69.14466857910156	60.736385345458984	3
0X28957333BC12D494.avi	60.075279235839844	60.14024353027344	3
0X28B8302CC1B2FCB.avi	71.928955078125	59.78074264526367	2
0X28DDDD1528582978.avi	62.05580520629883	61.297027587890625	2
0X28EDD31B54CBEBD9.avi	42.17267990112305	49.7042121887207	2
0X29044407543B4ED0.avi	14.804924964904785	29.323040008544922	1
0X292971284482F563.avi	55.947818756103516	58.81978988647461	3
0X29372D09CBD2D8D0.avi	60.52532196044922	56.76687240600586	2
0X29582FA0A66ECA89.avi	47.421875	48.97303771972656	2
0X296284667D0B48F7.avi	61.905479431152344	66.72273254394531	2
0X2973BE861413FD44.avi	57.74055099487305	55.638004302978516	3
0X299A88D5675F49D0.avi	54.88984298706055	53.702476501464844	2
0X29C990BE357DA21C.avi	66.89851379394531	60.806983947753906	2
0X29E5CE47FBC8961D.avi	60.33258819580078	64.61075592041016	3
0X29E66C557C99EC32.avi	65.51995086669922	59.74522399902344	2
0X29EA5EC080FF78D6.avi	62.80764389038086	62.44294357299805	2
0X29F98334C8C86ACF.avi	56.080291748046875	62.12842559814453	1
0X29FDE0A4498AB572.avi	29.23874855041504	29.82152557373047	3
0X2A179DC26614D64F.avi	65.0257797241211	65.46798706054688	3
0X2A777BDE3B51C189.avi	66.34635162353516	66.33457946777344	2
0X2A8DA996FB52D5CB.avi	55.32998275756836	56.320281982421875	2
0X2A928235B332DBCF.avi	56.44545364379883	48.91349792480469	2
0X2ACEC865BDA02BE4.avi	66.69046020507812	67.78258514404297	1
0X2ADEADB93D232F1F.avi	58.80821990966797	60.83007049560547	1
0X2AF780DBAFAEE9DD.avi	61.46183776855469	64.20819854736328	2
0X2AFCAC3003694C4D.avi	48.121219635009766	46.7057991027832	2
0X2B25C29EF3612FD9.avi	60.98603439331055	60.75213623046875	2
0X2B559592BBB6E421.avi	61.46028137207031	61.93192672729492	4
0X2B76F1C5F5D0466D.avi	59.29953384399414	67.1343002319336	2
0X2B7ABC059BB8090D.avi	62.07736587524414	66.34568786621094	1
0X2B81FE1EF971B25A.avi	63.85310363769531	65.26805114746094	2
0X2B867271589725B9.avi	56.68150329589844	53.35066604614258	2
0X2B9185D91BBE0E97.avi	68.9017562866211	62.86133575439453	1
0X2B974E47EADA843.avi	48.389923095703125	53.724578857421875	2
0X2BC272DCF674E2FC.avi	65.0671615600586	64.19314575195312	1
0X2BC37749440CC632.avi	28.14412498474121	33.7139892578125	2
0X2BDE03448DF23DEB.avi	59.97603225708008	60.29948425292969	2
0X2BDFE5712EFDDD47.avi	58.44900131225586	62.56755447387695	3
0X2BF66637343A27ED.avi	18.537378311157227	20.112937927246094	1
0X2C12A8B71D39E8DA.avi	43.30049133300781	46.96746063232422	2
0X2C34E713BB4D3308.avi	52.205074310302734	48.55299758911133	3
0X2C41E0CF2733C297.avi	63.761680603027344	58.822383880615234	3
0X2C45F28244AF0456.avi	63.57181167602539	65.99443054199219	2
0X2C871D22AD5EAD1A.avi	44.3177490234375	42.29209518432617	2
0X2C87657038E600E4.avi	60.993507385253906	63.320030212402344	2
0X2C90DA7EB02FCCD2.avi	57.16055679321289	60.546871185302734	2
0X2C91EA24C7C0B398.avi	70.03618621826172	67.89622497558594	2
0X2CA927607A7AB65A.avi	50.34684371948242	52.95014953613281	1
0X2CAA96B0D5EB2D62.avi	22.659433364868164	26.923608779907227	1
0X2CB0D18E525D7C37.avi	60.7134895324707	60.09092712402344	2
0X2CBCF722CBB5B80D.avi	27.115495681762695	29.670238494873047	2
0X2CC9EEC1D61BB2BF.avi	62.77619552612305	64.64981079101562	2
0X2D1062571172E8A7.avi	48.60773849487305	59.72543716430664	3
0X2D34C7C038A1E3D2.avi	60.59199142456055	58.78327941894531	3
0X2D3E3C182D1459C8.avi	74.04566955566406	64.11390686035156	1
0X2D4304FA6A09F93E.avi	23.177474975585938	38.70029830932617	7
0X2D658517E159F3F4.avi	59.832881927490234	62.291893005371094	2
0X2D66386606994937.avi	66.42052459716797	64.49385070800781	2
0X2D6CA36A674EDC8F.avi	39.88760757446289	33.678924560546875	2
0X2D8A896770271A60.avi	42.502803802490234	42.85188674926758	3
0X2D9E50E6BDB7CF9.avi	57.21293640136719	62.5169563293457	2
0X2DAE446A22A6038.avi	48.365360260009766	49.3737678527832	3
0X2DC355CC1C2B3876.avi	59.67457962036133	62.918758392333984	2
0X2DDA61D944C9F9C3.avi	65.04483032226562	66.01449584960938	2
0X2DEC11BFCC04AD8.avi	60.149620056152344	58.107093811035156	4
0X2DEDA110B28EFD48.avi	63.14752960205078	63.933197021484375	2
0X2DF88C27BB20C25D.avi	43.89854431152344	57.13176345825195	3
0X2E19B6DE8518F7FD.avi	55.31689453125	57.0957145690918	2
0X2E733C8B779C06B7.avi	32.34396743774414	36.35694885253906	2
0X2E77A82F2D70D940.avi	61.516456604003906	66.50386047363281	2
0X2E8342A7771D0391.avi	67.27046203613281	65.0328369140625	1
0X2EAF0F81176431E0.avi	63.23149108886719	64.37177276611328	2
0X2EB86B8EAE0A26F0.avi	59.332847595214844	63.85740280151367	3
0X2EB93A2E4548142E.avi	33.28185272216797	34.38214111328125	2
0X2ECE3ECC0BF62256.avi	63.08476257324219	58.37382507324219	2
0X2EDDFC5697535B9C.avi	61.15178680419922	55.34818649291992	3
0X2F094CEC2EEA4606.avi	53.40563201904297	49.559146881103516	3
0X2F290311A5574772.avi	60.27167892456055	57.62286376953125	2
0X2F29E8E7691D0E32.avi	63.80168914794922	61.04685592651367	3
0X2F2A34E211A5A1FE.avi	51.01427459716797	56.02837371826172	1
0X2F80BA0880335F5B.avi	70.2991714477539	64.74851989746094	5
0X2FA86741F726D47C.avi	61.26995849609375	48.51697540283203	2
0X2FAFDA5737784951.avi	28.423316955566406	34.32227325439453	2
0X2FDF24DB8EF1CE4D.avi	74.3765640258789	66.89506530761719	2
0X2FF0C9AF0BDAE066.avi	65.519287109375	60.45433807373047	2
0X2FF33D4035E666DB.avi	67.76721954345703	65.5634994506836	3
0X2FFB2D1F3A52F4AF.avi	57.76255416870117	67.12924194335938	2
0X30274DCF9BBA567F.avi	66.10294342041016	60.44736099243164	4
0X30478F96BBD1A142.avi	24.73482894897461	37.28326416015625	2
0X305C73A65134962D.avi	24.634868621826172	33.134971618652344	2
0X306001BA85006E21.avi	55.14674758911133	58.949745178222656	2
0X3070B9FC19EEA1A8.avi	24.935806274414062	32.80940246582031	1
0X3077040EC90D916D.avi	46.84172439575195	48.93013381958008	2
0X309AD0F57E1C81B2.avi	60.86814880371094	62.91501998901367	3
0X30A216CE9B22EF5.avi	69.86373901367188	63.2456169128418	6
0X30C6E212959E3A90.avi	50.31789779663086	45.861167907714844	2
0X30CAEB4DADB146B.avi	54.621402740478516	61.94523620605469	2
0X30DF42C999969D67.avi	30.043306350708008	45.89731979370117	2
0X30F59532488B7385.avi	69.22633361816406	65.7861328125	1
0X3112D11F241CFEC2.avi	52.98338317871094	52.61906814575195	1
0X312454CBA4A7D4F2.avi	48.83287811279297	55.27153015136719	2
0X3154AED0655FDFA.avi	62.33339309692383	61.18024826049805	3
0X31875024C412A9E.avi	75.57198333740234	68.18201446533203	2
0X3191F7851F57ECC5.avi	63.39623260498047	62.385318756103516	2
0X31B6E6B67B97806A.avi	40.42700958251953	50.292320251464844	2
0X31D3AE2E06F1566E.avi	50.06117248535156	56.35442352294922	2
0X31FCB82628884EF3.avi	58.86753845214844	58.95648956298828	2
0X3224EE34E8450170.avi	53.62386703491211	50.116943359375	2
0X32312BC4DF1CD8A3.avi	31.084531784057617	41.057655334472656	2
0X3237F0FD286478F9.avi	57.10976791381836	54.74179458618164	2
0X3285FE374F563092.avi	37.81100845336914	45.64140319824219	3
0X3289775294422CD9.avi	24.26634979248047	29.07085609436035	2
0X32AFF6A0BED73A67.avi	61.60788345336914	69.43218231201172	3
0X32D38BB19B226A8C.avi	60.16925811767578	59.20257568359375	2
0X33102FE7080DF430.avi	53.55028533935547	57.90556716918945	5
0X3319F092B34E5C6E.avi	59.543704986572266	58.87406921386719	2
0X331C177536F2D6A7.avi	58.32027816772461	64.65025329589844	3
0X331FA2EFD16DD71F.avi	66.35662078857422	65.1491928100586	2
0X3327607103BF5410.avi	64.40045166015625	61.36875915527344	2
0X333A6598916DD19.avi	65.82425689697266	65.47406768798828	1
0X333FD98F27A8A355.avi	45.99070358276367	55.053382873535156	2
0X334F8452094FF33E.avi	56.45126724243164	53.02323913574219	2
0X3351369E8117D69F.avi	64.8206787109375	64.58795166015625	2
0X336E68E12F89AB87.avi	58.40993881225586	61.8343505859375	2
0X33801E24EDECD5DE.avi	60.38318634033203	60.39787673950195	3
0X3395476F5A327AEC.avi	62.46281433105469	64.68976593017578	1
0X339EDBDA0782AA12.avi	61.201229095458984	61.0330810546875	2
0X33B931135755C02D.avi	62.571861267089844	63.65028381347656	3
0X33C02A3FE1E3BB60.avi	59.583038330078125	61.759544372558594	5
0X33C3D95C20A0D931.avi	45.173744201660156	54.031009674072266	1
0X33DC75C67339384A.avi	69.3514404296875	59.094635009765625	5
0X34093F356D30ECBD.avi	32.27399826049805	32.04931640625	3
0X340D3CA7C92DC723.avi	26.174171447753906	23.253759384155273	1
0X341EC20E83B0B356.avi	59.759979248046875	63.0536003112793	3
0X342BECBDEC226B4B.avi	62.16225051879883	57.041900634765625	2
0X344A1BA4E101C1A3.avi	50.465641021728516	50.07024002075195	2
0X345D4E0B1B2EBAA1.avi	84.45235443115234	67.3783950805664	3
0X347C08CBDD9C7630.avi	65.44673919677734	63.992713928222656	1
0X3486DE177009C0A7.avi	24.842864990234375	21.18207550048828	2
0X3491A2D8671884AA.avi	59.67032241821289	58.30119323730469	2
0X349290B231655FCF.avi	42.77457046508789	31.685958862304688	1
0X34B0D3390808FB87.avi	64.19701385498047	60.232391357421875	3
0X34C28111C4C125E0.avi	55.6141471862793	56.665557861328125	2
0X34F7CF2069479824.avi	20.3576602935791	14.833471298217773	1
0X3503A92D7637451.avi	31.799760818481445	49.436912536621094	2
0X350C03638EC233F6.avi	44.8983154296875	48.547061920166016	2
0X350E5D4955052AFA.avi	19.81245231628418	21.807931900024414	2
0X3527A0143356B7F5.avi	42.09044647216797	35.81425094604492	3
0X353B18E085493A52.avi	54.79507827758789	59.65253829956055	3
0X354F4B874AED071B.avi	59.204261779785156	56.951385498046875	3
0X3562C155F79822B7.avi	54.69938278198242	61.287818908691406	2
0X3587945D9CB88758.avi	55.36408996582031	53.13697052001953	2
0X35943DCDA257FB3F.avi	55.684696197509766	60.81490707397461	3
0X35A78A31D8EC3E08.avi	43.98560333251953	41.346553802490234	4
0X35C02A1D71E0F261.avi	57.00515365600586	60.94719314575195	2
0X35D71675B11A8F12.avi	62.07952880859375	63.82895278930664	3
0X35DFFC5BC8995375.avi	62.032352447509766	62.11650085449219	3
0X36212648EAFF0B89.avi	38.545867919921875	49.617069244384766	2
0X365F36B9859AED91.avi	55.753440856933594	51.916717529296875	2
0X36715FD73D74BF39.avi	36.01279067993164	46.53630065917969	2
0X367B540BD67522AF.avi	74.020751953125	62.59996032714844	2
0X3693F13626B9A3E1.avi	44.9500846862793	38.600223541259766	3
0X36C8D17C4AA7C806.avi	58.8147087097168	59.348052978515625	2
0X36CCD2D8878BA51D.avi	60.524967193603516	68.7872314453125	2
0X36DFB3273B20DF4B.avi	60.39635467529297	63.213592529296875	2
0X36E1B0D2F55F5083.avi	62.437320709228516	58.76460647583008	3
0X370587577A29EA9.avi	57.754756927490234	55.58371353149414	2
0X37671D9D80CCE804.avi	52.28337097167969	55.39406204223633	2
0X379CA9FEA4B8D934.avi	67.7916259765625	70.61811828613281	2
0X37BFEEF205E5ACA3.avi	56.5333251953125	58.2091064453125	2
0X37C22AD689BE34F.avi	64.03788757324219	62.45942687988281	3
0X37E6E6434A0C815B.avi	64.29385375976562	61.00905990600586	3
0X37FF2E02E64FDC8A.avi	67.78271484375	58.31430435180664	2
0X381864BFF92B7437.avi	67.05632019042969	62.33754348754883	3
0X381A1032716BDFE3.avi	41.234188079833984	36.41429901123047	1
0X3847FF474B4D4AEB.avi	62.99658966064453	62.50729751586914	3
0X384A037668246F4E.avi	24.434295654296875	22.28740119934082	2
0X38553A64F1845D6.avi	66.54589080810547	59.23518753051758	3
0X385C5071980C3241.avi	66.2337646484375	68.07642364501953	3
0X38638F441D35402.avi	43.31341552734375	42.064666748046875	2
0X386924A6B430342A.avi	42.023136138916016	49.97205352783203	2
0X3869ABCAB47DF8C9.avi	62.37874984741211	58.86506271362305	2
0X387F179AFBFB9768.avi	66.34063720703125	68.25112915039062	1
0X389455E41FE5B36.avi	41.69319152832031	35.44206237792969	2
0X38AF259B8CB9ED38.avi	46.482513427734375	45.758583068847656	2
0X38B128C923F9718F.avi	21.99462890625	19.299549102783203	1
0X38D61BFC461E6880.avi	47.95281982421875	53.19349670410156	2
0X38D92BC43C1543C0.avi	67.12738800048828	64.36161804199219	2
0X38E252DBA241D7A7.avi	55.495731353759766	60.623435974121094	2
0X39051FE34AF2ABF2.avi	65.22280883789062	65.75826263427734	3
0X395E507F8ECA4193.avi	60.50922775268555	61.3406867980957	2
0X398111BC19E289A6.avi	65.20563507080078	65.15595245361328	2
0X39812AAD22D1087E.avi	27.048213958740234	27.54247283935547	1
0X39B358EAE5C1A47.avi	58.137611389160156	49.523101806640625	3
0X39E3FD0C9DB2E14C.avi	49.696258544921875	52.76394271850586	1
0X39EF484992C44E9D.avi	66.31279754638672	64.63751220703125	2
0X39F7878941FCCEE3.avi	66.2236328125	64.6221694946289	1
0X3A067F55DF845A2E.avi	52.540950775146484	53.341064453125	3
0X3A170C20A679FBB4.avi	51.21393966674805	54.9190559387207	3
0X3A24403843DE9A9F.avi	64.21707916259766	63.707916259765625	3
0X3A46A45145C2FF9B.avi	58.50868225097656	55.86725997924805	3
0X3A6035ED10B83B7.avi	61.83917236328125	54.87066650390625	2
0X3A6E9277ED871C65.avi	62.64302062988281	69.64958190917969	2
0X3A76AD5CC9D50E57.avi	56.4619026184082	55.85997009277344	2
0X3A8F6D088C91167E.avi	57.471492767333984	57.2852783203125	3
0X3AB82E8B51CB82B4.avi	49.58279800415039	53.04170227050781	2
0X3B08A5A9B4068C8.avi	71.96530151367188	66.62670135498047	3
0X3B0C001E8B03BB10.avi	15.892589569091797	17.567359924316406	3
0X3B2F240FF65AE41B.avi	62.64230728149414	69.15713500976562	1
0X3B6EBD8C8C9A9567.avi	31.994823455810547	42.44062042236328	2
0X3B80677CE0873E50.avi	49.78575134277344	55.97918701171875	2
0X3BA376E0E5A67F4C.avi	45.104469299316406	51.042022705078125	3
0X3BE4253D023C725E.avi	56.06793975830078	60.585201263427734	4
0X3C18E7594F18AEB9.avi	67.98086547851562	66.65863037109375	2
0X3C207E8489AD5BAE.avi	61.90153121948242	63.9086799621582	3
0X3C3C930EC09E4FA0.avi	48.43758773803711	53.06959533691406	4
0X3C4BE41655860B16.avi	69.14554595947266	64.58488464355469	4
0X3C5A6B5C6A66C7C0.avi	59.85482406616211	58.206268310546875	2
0X3C8AE3EFC3758990.avi	35.14820861816406	37.75962448120117	3
0X3CC2AB71D7704B20.avi	22.36151885986328	27.98750114440918	2
0X3CF4BCE027237660.avi	62.81480407714844	61.000667572021484	2
0X3CF920996FE95ADD.avi	58.061004638671875	56.96137237548828	2
0X3D058CE72C565376.avi	59.87828826904297	62.3658447265625	3
0X3D07B11AAF49F722.avi	53.08587646484375	56.02876663208008	3
0X3D536804F75D24EB.avi	53.300228118896484	46.459754943847656	2
0X3D595A1C7728A00B.avi	59.47418212890625	63.83366012573242	3
0X3D8B6D455EECFE25.avi	58.74995040893555	51.158912658691406	1
0X3DD2E68A5BE7A4FE.avi	62.368629455566406	67.76388549804688	4
0X3DEBAD684DB64050.avi	58.782474517822266	58.605491638183594	2
0X3E423D83A5D8629A.avi	59.319766998291016	58.02179718017578	2
0X3E6A113EC1BA37C2.avi	65.40372467041016	62.83706283569336	2
0X3E9510ADA06F09A9.avi	48.78758239746094	42.031097412109375	3
0X3EA9C5F8DCDD2DEC.avi	57.54574966430664	61.31801986694336	3
0X3EB1A47797F16A83.avi	64.07830047607422	62.94933319091797	2
0X3EC21D2B9F1EA8CC.avi	61.32585906982422	62.81855010986328	2
0X3F0ED71A38DA9C98.avi	45.57384490966797	56.08195495605469	3
0X3F1ED852891344A2.avi	31.372390747070312	35.69373321533203	2
0X3F24B7E7AE2C282B.avi	48.39668655395508	53.225093841552734	2
0X3F2724A0E1BC2582.avi	54.90384292602539	55.402122497558594	2
0X3F3190FAC575A7AC.avi	58.203041076660156	57.87742614746094	3
0X3FB529259ACCAD46.avi	57.50010299682617	58.472145080566406	2
0X3FF10F5B3ACC1D81.avi	60.141239166259766	58.4693603515625	1
0X40089B3B847361A0.avi	61.92497634887695	63.97348403930664	3
0X40253981E97848E5.avi	52.94027328491211	52.957786560058594	2
0X403F31515BED0BC2.avi	73.45537567138672	66.42601013183594	2
0X40551ED55932933D.avi	46.909637451171875	42.39206314086914	3
0X406899187CFD9A61.avi	67.9532699584961	64.69235229492188	1
0X40818EDA7A4B5FD4.avi	67.55628204345703	65.7144546508789	2
0X40859A35AFC437FA.avi	52.12099838256836	55.18862533569336	1
0X4093BA80E43ED821.avi	63.482242584228516	59.925025939941406	2
0X40BF3AC7A4247121.avi	35.27711868286133	38.41394805908203	3
0X40FD0B2BD7D3024E.avi	25.818645477294922	27.143131256103516	1
0X41130893A44122AB.avi	66.26241302490234	56.62030792236328	2
0X412697A4C6EF423E.avi	52.04901123046875	48.716697692871094	2
0X415D34188C1D556C.avi	62.688629150390625	64.65779876708984	3
0X4161CE9AEBC8547A.avi	58.545127868652344	57.249698638916016	3
0X41705247E0540BD7.avi	67.5684585571289	69.45709228515625	1
0X41744FC51A5EE79B.avi	54.97359085083008	57.615806579589844	2
0X418EBC0BB953DD1D.avi	69.19026947021484	66.77647399902344	2
0X419129FDE2B698.avi	58.253658294677734	61.19192123413086	1
0X41AC5C5FC2E3352A.avi	37.875553131103516	62.361900329589844	1
0X41BAB6D9416FBE7B.avi	58.573699951171875	61.35689163208008	2
0X41C2A106032ED4C8.avi	69.31554412841797	68.66971588134766	2
0X41D34DC8CABC6CEB.avi	58.05013656616211	60.70188903808594	3
0X41E921A2E68382C.avi	29.66765785217285	30.264389038085938	2
0X41ECEC7AAEEFD0E6.avi	57.250152587890625	54.7677001953125	1
0X41F15BF2544F66AF.avi	59.50798797607422	64.16995239257812	3
0X4225D03BC0BFD7BA.avi	67.27984619140625	68.5151138305664	1
0X429D577F56E5C4C4.avi	55.335208892822266	54.55523681640625	1
0X42A595A2F699E62C.avi	63.449790954589844	65.18590545654297	3
0X42A97568F13E2DB2.avi	59.72661590576172	59.120262145996094	1
0X42D952F5218473D0.avi	61.740840911865234	64.3106689453125	2
0X42E71F03706C0C1B.avi	59.08328628540039	63.1513786315918	2
0X42EE64F2F93A5495.avi	57.47263717651367	58.997562408447266	2
0X42FB891C8FD2AF86.avi	59.45669174194336	63.55803680419922	2
0X4365DD7E115C67FE.avi	61.36469650268555	63.40705871582031	2
0X437170B1DA64BB42.avi	59.6248893737793	62.78238296508789	2
0X43776A8E158E1D2F.avi	58.41432571411133	63.46457290649414	2
0X43DE853BD6E0C849.avi	64.35100555419922	63.56267166137695	3
0X445575CFEECB0986.avi	58.68671798706055	57.553958892822266	2
0X446E8D1FC944760C.avi	61.725494384765625	60.6168212890625	2
0X447284A7BA9F97EE.avi	60.73301696777344	63.391109466552734	2
0X44791B99E952C4B6.avi	60.88978958129883	64.68753051757812	2
0X449F4DBE528DB8E4.avi	71.01782989501953	61.797523498535156	2
0X44A22A6AC83EAAE3.avi	58.49822235107422	61.31806182861328	2
0X44AAEEDEB27D7CD8.avi	59.757781982421875	60.41408157348633	3
0X44C35F9C8D4F230B.avi	62.8146858215332	64.09996795654297	3
0X44CB4ECD6A40E9C9.avi	44.059444427490234	53.101016998291016	2
0X44F9A80B05DFC224.avi	41.211299896240234	44.776973724365234	2
0X4502CEC81747E7BD.avi	21.06781005859375	27.478857040405273	2
0X450790A4885E9762.avi	69.85792541503906	64.59628295898438	2
0X451AAC4A666A91BF.avi	23.95735740661621	22.96369171142578	1
0X45357AC4B9F02268.avi	45.37136459350586	40.081565856933594	2
0X457979CC6D12EBB8.avi	54.565582275390625	56.080039978027344	2
0X457D30606BC14265.avi	55.79104232788086	57.434242248535156	2
0X458C107A05DAB733.avi	64.16922760009766	56.00188446044922	2
0X45AD580B725C799E.avi	55.095481872558594	49.8369255065918	3
0X45D7BE7523C46BB2.avi	62.18707275390625	61.839263916015625	2
0X45E3351DC2069AA3.avi	62.40602493286133	66.91571044921875	2
0X45ED7398E9C3AAEA.avi	52.702091217041016	56.5178337097168	5
0X45F6B2D62CFBDD5A.avi	58.92286682128906	55.802040100097656	2
0X460698918BEA659B.avi	60.34516143798828	60.99391555786133	3
0X460B910F3236924B.avi	39.8729133605957	44.50458526611328	2
0X46540E51EA8D3CB3.avi	50.08424377441406	48.74609375	2
0X465E263A2E3C4006.avi	56.62752914428711	57.395347595214844	2
0X467B7DC0FAEAAD97.avi	60.08369445800781	57.93864059448242	2
0X46A60B1F1ACEE9FF.avi	39.99893569946289	38.729225158691406	2
0X46AE1D888EB482C9.avi	59.85230255126953	61.03178024291992	2
0X46E076385E2BD694.avi	68.04657745361328	63.99091720581055	5
0X46F177DC7B92CEA6.avi	61.46220016479492	60.10270309448242	3
0X46F890593D02A068.avi	61.86309814453125	63.4566650390625	2
0X46FA0CE0A00866D0.avi	60.652618408203125	64.17256164550781	3
0X4700E4911EF3C56A.avi	60.08592987060547	63.8994026184082	3
0X471783E22BC7C7C1.avi	66.68648529052734	65.1822280883789	2
0X47241688479B3A90.avi	66.07118225097656	67.16736602783203	2
0X4724AC020BB043C4.avi	55.73508071899414	58.692047119140625	2
0X4724EF4A6021488E.avi	67.02394104003906	60.952762603759766	4
0X475268C075FF7737.avi	45.02189636230469	51.980621337890625	2
0X47652348BF1687F2.avi	57.05548858642578	61.111087799072266	3
0X476B330DE1073521.avi	63.8004035949707	60.974002838134766	2
0X47902A34F32E05B8.avi	61.27723693847656	54.054073333740234	2
0X47C3A2C6F7337211.avi	56.384178161621094	51.86479949951172	2
0X47C5BD5581B2636.avi	67.86954498291016	62.86357116699219	3
0X47DBEA2F11240016.avi	56.6845703125	59.76185607910156	1
0X47F00D882D730416.avi	55.556610107421875	58.898033142089844	2
0X4816823BCF1EDFC6.avi	57.336761474609375	55.058982849121094	2
0X48905E6FBAB24E3E.avi	40.01247787475586	41.93103790283203	2
0X4891812FCC8C95E2.avi	62.99117660522461	62.686622619628906	2
0X48AB3B6BB64769CF.avi	60.09185028076172	66.93283081054688	2
0X48C35748D6FE9BD.avi	62.005001068115234	57.022708892822266	2
0X48C5E7FC78E0B3C3.avi	61.10253143310547	59.582855224609375	4
0X48FB28BF9BD812DE.avi	57.104183197021484	59.29673385620117	3
0X490155F11EF9C102.avi	20.807689666748047	37.73497009277344	2
0X4917A8741F962DC4.avi	49.88444519042969	50.97677993774414	3
0X4918DDB4B3AE8FC7.avi	40.23685073852539	50.15298843383789	3
0X49215CF6782C83B3.avi	58.26259231567383	61.35697937011719	2
0X4937270C8599D8E3.avi	63.854225158691406	65.11107635498047	3
0X493E34208D40DBB5.avi	37.08491134643555	53.27105712890625	2
0X4941EC81FA24A165.avi	70.642822265625	68.06867218017578	3
0X497E354B515F4FE.avi	31.42119789123535	33.102943420410156	2
0X499747D399335BDA.avi	56.79680633544922	61.71037292480469	1
0X49B7A10D057F78CC.avi	68.78993225097656	69.2676010131836	2
0X49BF970124381C81.avi	63.18534469604492	62.24159622192383	3
0X49EDDBE4F26EB4E9.avi	72.44404602050781	68.73477935791016	3
0X4A0C7C0FE8253F6E.avi	52.778621673583984	56.10791778564453	2
0X4A2D1333CC39F29B.avi	65.95777130126953	62.39841079711914	3
0X4A3198A53976E7B3.avi	50.35957717895508	54.64950180053711	2
0X4A49AE73D48ED549.avi	34.904850006103516	46.62601852416992	1
0X4A4BAD2CF6E771EF.avi	62.731319427490234	65.4374008178711	3
0X4A7A08B4859C2466.avi	26.677505493164062	30.740386962890625	2
0X4AAB72A545D59B3C.avi	64.30054473876953	58.97944641113281	4
0X4AE4981D62FD4A2F.avi	64.33049011230469	64.6302261352539	3
0X4AE79DABBD8D1F6D.avi	59.71751403808594	60.95561218261719	2
0X4B071CB75AAF67A7.avi	55.07596206665039	47.72331619262695	2
0X4B1424E2649E16B1.avi	56.75300598144531	64.09416198730469	1
0X4B1E3D75434F6785.avi	60.81684494018555	63.20720672607422	2
0X4B2690203CB2F7BB.avi	59.84798812866211	58.31129455566406	2
0X4B41FE94F65ED4FC.avi	60.456153869628906	62.98366928100586	2
0X4B5F467657C70230.avi	66.10225677490234	65.24790954589844	4
0X4B8CD0B98CEB8EAB.avi	59.504146575927734	62.241058349609375	4
0X4BA9D17E8AB2AF4E.avi	64.5279541015625	65.30655670166016	2
0X4BFD23141A6091C5.avi	49.531272888183594	60.40221405029297	1
0X4BFE78C4BEC7AA93.avi	55.32345199584961	58.3084716796875	3
0X4C03A878AB261E5.avi	62.11337661743164	64.74060821533203	2
0X4C28BDBE546E6B12.avi	37.976295471191406	39.218177795410156	3
0X4C371F553F658F4A.avi	53.8779411315918	38.255088806152344	2
0X4C3D1288ECBB8117.avi	60.424346923828125	64.44705963134766	2
0X4C4591D9CB3DDDE8.avi	63.67884063720703	59.33826446533203	2
0X4C5B58DD6DEE9F41.avi	53.13175964355469	57.06183624267578	2
0X4C81F018685C5333.avi	44.006561279296875	51.70371627807617	1
0X4CDEDC3CA72436A1.avi	61.47651290893555	62.60506057739258	3
0X4CE72E5392DFF72E.avi	39.94520568847656	49.65240478515625	2
0X4CF43EB60D67F4FA.avi	58.12467575073242	63.562469482421875	1
0X4D1FA00A1C115E77.avi	35.15984344482422	40.253658294677734	2
0X4D7581C48FA515A6.avi	63.95172119140625	63.89656448364258	3
0X4D7A36B4D79C91BE.avi	50.005958557128906	53.69825744628906	1
0X4D99A73E71A323B8.avi	66.50931549072266	57.84600067138672	2
0X4D9BF9D205C0FB63.avi	63.80122756958008	59.40522384643555	3
0X4DAF2BC7AD5242BF.avi	59.08937072753906	57.09402847290039	2
0X4DC2A9679CFE55D6.avi	34.678497314453125	35.569522857666016	3
0X4DC501859B8AD03A.avi	61.477481842041016	51.332435607910156	2
0X4DCB44704D75BCB4.avi	52.7037467956543	55.82136535644531	3
0X4E0BC2C036E928B1.avi	55.25093078613281	56.71636199951172	2
0X4E10843EF877019F.avi	58.529876708984375	56.15432357788086	2
0X4E1CF95FB15B1B41.avi	71.45886993408203	66.03334045410156	2
0X4E2793B64C6E1697.avi	64.82920837402344	64.63722229003906	2
0X4E38E030A745C3A7.avi	67.07279968261719	60.55299377441406	2
0X4E5A25A73BE58A0.avi	57.37694549560547	62.99725341796875	2
0X4E5E3D56B330AAF7.avi	61.888832092285156	58.279197692871094	2
0X4E6CD95441F3C2D4.avi	49.59286880493164	61.20635986328125	2
0X4E8DE76280B1445B.avi	59.94901657104492	60.118263244628906	2
0X4E9496513479C330.avi	33.78883361816406	39.191707611083984	2
0X4E9F08061D109568.avi	70.27608489990234	70.53144836425781	1
0X4ECECBC46D4ACCB7.avi	55.401668548583984	61.7210693359375	1
0X4EF738B9EC34D664.avi	26.5252685546875	33.78526306152344	2
0X4EF859DB4F6D52D4.avi	54.605831146240234	60.29561233520508	2
0X4EFB94EA8F9FC7C2.avi	17.7091121673584	47.31481170654297	2
0X4F1634C33E5A0522.avi	59.06355667114258	62.224021911621094	2
0X4F38559E6842E6B9.avi	62.512603759765625	66.22000122070312	3
0X4F47E30FDD6BE447.avi	38.28194046020508	34.12300109863281	3
0X4F6EAF6EA9D0D4AA.avi	62.54426956176758	64.76600646972656	2
0X4F89846030713617.avi	50.79293441772461	51.95738220214844	3
0X4F963A8803EE27E1.avi	59.22675704956055	59.05110549926758	2
0X4F96D302CB820C76.avi	66.3106689453125	68.87718963623047	3
0X4F9A4229C54DA391.avi	65.68064880371094	65.2381591796875	2
0X4FAB297B6620A2AB.avi	59.672119140625	60.90434265136719	2
0X4FACABF5BA7D337.avi	56.52494812011719	58.2009391784668	3
0X500FC4E8716B0A8F.avi	46.766109466552734	45.570167541503906	2
0X50123D34D2500DE7.avi	44.320316314697266	56.68968963623047	2
0X5042C6AB36212224.avi	38.357723236083984	49.972267150878906	2
0X5077E67FD3C011C.avi	55.68854522705078	50.71751403808594	2
0X507C7C082EA6B68F.avi	56.201881408691406	59.16316223144531	3
0X50AA85E1108DD28D.avi	63.95259094238281	62.37565612792969	3
0X50AF86577B0E0C0.avi	23.280630111694336	24.08614158630371	1
0X50E1A609EDB71DDE.avi	50.09638214111328	47.799095153808594	2
0X510FF9F679F312C2.avi	58.03580856323242	62.400054931640625	2
0X511D25AE9C39685C.avi	61.0125732421875	61.45592498779297	2
0X512A75F626846DD1.avi	68.89694213867188	63.868873596191406	2
0X5135B2283BB69AF3.avi	52.09861755371094	45.63214874267578	2
0X51472543858384F2.avi	52.906471252441406	56.72181701660156	2
0X514AE6D7248D0A2A.avi	59.81845474243164	61.39178466796875	3
0X5175AED2558B83E6.avi	65.17008972167969	57.941650390625	3
0X517B9EA7B3FBEE17.avi	52.02170181274414	56.86072540283203	2
0X518BC58DF231D061.avi	11.346684455871582	16.43938636779785	1
0X51C9BBFB660CF100.avi	62.96186828613281	60.096405029296875	2
0X51D66652BDB24941.avi	26.6270694732666	23.412837982177734	2
0X51D8A66B24FD69CA.avi	54.25797653198242	58.688575744628906	1
0X5216E8EAC6638EC5.avi	27.702587127685547	40.187530517578125	3
0X5226FB3272760299.avi	59.26563262939453	57.65705108642578	2
0X52297761808D2976.avi	45.824310302734375	51.910274505615234	3
0X5233D810FA8D90D0.avi	62.624427795410156	64.19580841064453	2
0X5235A82128C7DA89.avi	50.832420349121094	48.00443649291992	2
0X523FA0DDFF2B86ED.avi	40.663177490234375	37.00394821166992	2
0X5251B40D3A1CD1D6.avi	62.720882415771484	58.56037902832031	2
0X52D27E1752D12960.avi	50.6927490234375	62.21150588989258	3
0X52E865A8C311F559.avi	49.248191833496094	53.9992790222168	3
0X52F3BB17DC1CC0EA.avi	65.1940689086914	65.01115417480469	2
0X52F78B094464709B.avi	63.76398468017578	69.19186401367188	2
0X53434964FF756E9A.avi	65.20899200439453	60.76792526245117	2
0X53491FA3CDC950C1.avi	57.28218078613281	59.73109817504883	2
0X535C51E9C2EE35F1.avi	64.34561157226562	63.87229537963867	3
0X539386FD2B2033D5.avi	55.07518768310547	51.230777740478516	3
0X53BD50EB0C43D30D.avi	62.49944305419922	60.67304992675781	2
0X53C84BFA9447BEE8.avi	64.9679946899414	66.04766845703125	2
0X53CE02247441397F.avi	62.24222946166992	61.36845779418945	2
0X5406E97A85CAEB10.avi	64.71305084228516	58.428863525390625	2
0X5407651AF7E19AD1.avi	39.58950424194336	42.373775482177734	2
0X541432A2F24BA7A4.avi	64.09659576416016	63.14876937866211	3
0X5418A371914B3AAD.avi	56.81520462036133	66.1845703125	2
0X543FF08F5AEED836.avi	60.45867919921875	66.16331481933594	1
0X5440A5C9A8CACA49.avi	48.86035919189453	62.01692199707031	1
0X545AE8E42396264B.avi	60.75617980957031	59.27203369140625	2
0X547BE4F7E93BBD8E.avi	64.73335266113281	62.303714752197266	3
0X5488B4989668C529.avi	66.78946685791016	66.81062316894531	2
0X54CB2267CB8CEBBB.avi	51.84130096435547	58.66482925415039	1
0X54EA74B9F2F612A3.avi	61.31660842895508	68.506591796875	3
0X54FBE65372BC873.avi	57.66536331176758	48.2142448425293	3
0X552D2BEC02396DD4.avi	56.4023551940918	59.867523193359375	3
0X55324702AE57AF6D.avi	59.56684112548828	66.36956787109375	2
0X5537710165616E3F.avi	53.344478607177734	49.396217346191406	2
0X554AC1E23B17F678.avi	57.76310729980469	58.803375244140625	2
0X5572F384EF9DD9FC.avi	69.07731628417969	62.1494026184082	3
0X558BBB9DC59ABE58.avi	46.85501480102539	48.63221740722656	1
0X559CBA3607FC7673.avi	66.43856048583984	62.13758850097656	2
0X55AE4F5E25A9609F.avi	67.49907684326172	65.79320526123047	2
0X55BE2D4BC726F7B7.avi	66.91033935546875	65.45791625976562	2
0X55D3F7134FE08939.avi	71.01558685302734	64.93061828613281	1
0X55D97A446839D999.avi	57.902687072753906	60.72774124145508	1
0X560AC3ED5C9AA949.avi	36.3157844543457	30.863554000854492	3
0X562D7CFA5BAE1A69.avi	56.75870132446289	57.60603332519531	2
0X56497E5A81DB483A.avi	56.796077728271484	60.21821594238281	3
0X564B7112D21AC297.avi	39.419734954833984	37.96989440917969	2
0X5681A0EC29CEDAFB.avi	58.51693344116211	57.734962463378906	2
0X569C32CA446F75CB.avi	61.937747955322266	61.45375442504883	3
0X56B7729C43515690.avi	57.7598991394043	62.41617965698242	3
0X56FD0409BFA202DF.avi	53.65312957763672	40.076114654541016	3
0X572AEF5D9FB71D5E.avi	65.50720977783203	63.05095672607422	2
0X5746FD1045390A93.avi	63.39375686645508	70.48678588867188	1
0X574915FE8F47DA9D.avi	22.494441986083984	22.673303604125977	1
0X575A1E4C8C441849.avi	36.069679260253906	48.06169891357422	2
0X57614735C29E7850.avi	68.64234924316406	61.25733947753906	1
0X57638EDBA6862410.avi	59.872772216796875	56.39946365356445	2
0X578A64C447B18198.avi	30.694089889526367	30.31232261657715	1
0X57B3CE32DFE7E331.avi	47.125972747802734	51.27354049682617	5
0X580C785A54010D31.avi	58.705604553222656	59.097713470458984	3
0X5862D7393B1702A1.avi	60.568275451660156	61.62443923950195	3
0X58871E2E411DF847.avi	59.64811325073242	58.023475646972656	2
0X588FDBBA1B4732A1.avi	43.00210189819336	46.366355895996094	2
0X589E6E8F092EF3D2.avi	71.92201232910156	68.68455505371094	2
0X58E0C4426D076B8B.avi	59.09140396118164	60.33890914916992	2
0X58E9941E544B4437.avi	63.07356262207031	58.05809020996094	2
0X58EA44DD398ACEDF.avi	26.527725219726562	33.08757781982422	2
0X58EBB19DD908A04.avi	62.649410247802734	62.016632080078125	2
0X5906DC737114DBF1.avi	55.087894439697266	52.933231353759766	2
0X5932549C293D414.avi	61.55696487426758	62.044403076171875	2
0X5934A7755DBA992F.avi	57.54182815551758	63.62934875488281	3
0X593E7BA6491DC8CC.avi	56.1855354309082	58.732330322265625	1
0X595ECA5F232566EE.avi	44.61259078979492	48.321617126464844	2
0X59671F285804943A.avi	58.146602630615234	58.478206634521484	2
0X599C81E46591FA88.avi	58.92618179321289	59.783782958984375	2
0X59BB0313F22D6C09.avi	52.3010368347168	57.481346130371094	1
0X5A043A25D7DE2119.avi	57.777442932128906	60.46049118041992	3
0X5A36F3D64B1C022E.avi	60.6136360168457	54.382568359375	2
0X5A887EDA76C326E9.avi	39.22268295288086	45.05881118774414	2
0X5A8D9673920F03FE.avi	26.654748916625977	43.86123275756836	1
0X5AA07A9EDFA136A4.avi	65.64888000488281	61.44040298461914	2
0X5AA42E877A34343C.avi	62.0750732421875	62.95090103149414	3
0X5AB4C1E0766C1301.avi	51.64833450317383	59.235069274902344	1
0X5AC51281F3F82853.avi	61.475257873535156	62.10172653198242	2
0X5AE597D0E98182FD.avi	59.7493896484375	64.12754821777344	2
0X5AF5F4D6A5009696.avi	39.91725540161133	54.572723388671875	2
0X5B11C88A9BEA16A1.avi	66.01716613769531	65.58146667480469	2
0X5B437B04F1B9248F.avi	68.30621337890625	61.380645751953125	3
0X5B597AB91860C164.avi	65.86956024169922	63.909767150878906	2
0X5B8C506AC0A3CB4B.avi	60.55545425415039	58.09595489501953	5
0X5B9C0EEB93E0BE10.avi	65.25199890136719	59.306854248046875	3
0X5BA0316D390284D6.avi	65.2632064819336	61.83170700073242	1
0X5BA6C5333369EBF9.avi	63.079952239990234	64.88117980957031	1
0X5BCD54C82F8D582D.avi	55.53066635131836	57.007728576660156	2
0X5BE1EB81D547BB00.avi	59.451866149902344	59.5544548034668	3
0X5BE6B8A080E4AAF3.avi	64.56877899169922	65.55960083007812	3
0X5BFC2EC0D445EA65.avi	28.143234252929688	32.74939727783203	1
0X5C04297CE92F9474.avi	15.567902565002441	20.426406860351562	1
0X5C05336F5F0ABF6F.avi	55.022640228271484	65.50665283203125	2
0X5C0BCAA2FB4FF1B4.avi	37.43083572387695	43.29915237426758	2
0X5C36C47474E66354.avi	58.57023239135742	57.21187973022461	1
0X5C3E19EC804AB89A.avi	63.48109436035156	64.23577880859375	2
0X5C41AF3F25757D5B.avi	63.57681655883789	60.972984313964844	1
0X5C48A57102118A57.avi	64.39715576171875	64.81423950195312	1
0X5C732BCF53162A65.avi	60.32460403442383	58.55381774902344	2
0X5C82DDEEA7B83F66.avi	59.06195068359375	56.37752151489258	3
0X5CA9EC597BD1151A.avi	63.396366119384766	60.22041320800781	2
0X5CB575476EC80F28.avi	56.64944076538086	54.19626998901367	2
0X5CC9462160833E16.avi	65.16265869140625	59.29840087890625	4
0X5CEFEEEA65D39669.avi	52.851932525634766	64.3818359375	2
0X5D0DFD26F454D74C.avi	62.06651306152344	65.24910736083984	2
0X5D15F6BD0B9D5CE2.avi	62.31394577026367	58.68000030517578	2
0X5D7DED9EE53AFE49.avi	57.22138977050781	53.074989318847656	4
0X5D96B22626F0D2AA.avi	60.21847152709961	63.220252990722656	4
0X5DAB9FDE7CC700DE.avi	32.46933364868164	28.608137130737305	1
0X5DB7742B2778FD6B.avi	58.143856048583984	62.92294692993164	3
0X5DCD1D381ED8E90A.avi	62.924285888671875	61.2257194519043	3
0X5DDDBEF2B4D91CD.avi	67.35924530029297	64.9270248413086	3
0X5DDE9E68BB099303.avi	55.08548355102539	56.011268615722656	1
0X5DFC0C66C150F577.avi	52.86581802368164	50.53199005126953	2
0X5E225B4AE218833F.avi	34.52717590332031	43.77080535888672	1
0X5E64AA2424074480.avi	55.00104522705078	57.475154876708984	1
0X5E76ADAC714DF9D7.avi	63.0443115234375	62.78894805908203	2
0X5E857A59AF8D3FC7.avi	54.27915954589844	58.72584533691406	3
0X5E98971829C12431.avi	61.003353118896484	58.72294616699219	2
0X5EB091B7ACE3715E.avi	28.603248596191406	37.602691650390625	2
0X5EB2063FDB36FFEA.avi	59.114688873291016	57.55848693847656	2
0X5ECD55B830580E47.avi	71.01350402832031	69.0740966796875	2
0X5EDF35043B9394FB.avi	59.008174896240234	59.109073638916016	1
0X5EE96AA34060E43F.avi	22.249528884887695	24.95191764831543	3
0X5F0602402478B90A.avi	45.306480407714844	45.54734420776367	3
0X5F3D04F591FED07C.avi	57.72782897949219	55.621543884277344	2
0X5F40FC2C2367EA92.avi	59.152671813964844	60.619197845458984	1
0X5F4167C2888CCA6E.avi	48.62834548950195	55.265220642089844	2
0X5F5C118F20590038.avi	65.13313293457031	64.47412109375	4
0X5F6F8D308353F7CE.avi	48.98869705200195	53.830108642578125	3
0X5F82B5955E52718.avi	49.723934173583984	59.77642059326172	7
0X5F9248C06FAC691F.avi	50.18485641479492	62.944862365722656	1
0X5FA0D09981EB84F1.avi	56.19298553466797	65.15391540527344	2
0X5FAFD4377E381228.avi	66.24287414550781	66.13658142089844	1
0X5FB52EE24AD4E07C.avi	19.268077850341797	22.16667938232422	2
0X5FBE580FA447E32F.avi	64.86132049560547	65.71163940429688	3
0X5FD48AFE4017BCC.avi	61.405601501464844	61.42779541015625	3
0X5FE2CC293BF88CCD.avi	39.80532455444336	46.148075103759766	7
0X5FF1487741A82553.avi	69.62793731689453	64.00162506103516	1
0X5FF75E97ECDC71E8.avi	58.70835876464844	61.81431198120117	2
0X5FF8D238E3A43BA9.avi	17.864402770996094	17.614704132080078	2
0X600FA3ECBB488EAC.avi	59.747562408447266	60.85750961303711	2
0X6022F9F42D2E8E06.avi	68.43890380859375	64.11100006103516	3
0X602B5FA15C1B1391.avi	55.164215087890625	59.597984313964844	4
0X60361B7F301DEBB7.avi	68.2885971069336	60.498741149902344	2
0X6043DEDF42873A99.avi	59.41335678100586	62.82469940185547	1
0X604740AA1AC8E769.avi	58.073570251464844	58.196556091308594	4
0X605383A20B7C658F.avi	54.472572326660156	55.28251647949219	3
0X60758344D1A615C7.avi	56.1925163269043	60.22343444824219	2
0X608CDE34163C8C6E.avi	49.690250396728516	55.60928726196289	3
0X608ED3201BB2F9A.avi	52.996543884277344	53.887420654296875	2
0X60A3D09BF576C9E0.avi	60.400386810302734	61.599220275878906	2
0X60AC03ACF886B39.avi	60.08187484741211	64.61575317382812	3
0X60DA39A95735153C.avi	39.6751594543457	39.74419021606445	3
0X60FA846306768D7A.avi	60.44459533691406	61.13603973388672	2
0X612D302A7898B7B.avi	61.91625213623047	62.09489822387695	3
0X613E15ACF68A8CD4.avi	69.23324584960938	69.16902160644531	1
0X614B3F106CA8115E.avi	63.15372085571289	62.25358581542969	2
0X61606A54D357AD12.avi	62.37084197998047	65.28128814697266	2
0X617DAA674148287E.avi	67.94461822509766	63.483402252197266	3
0X61848F995A02B06C.avi	60.43790054321289	58.31355667114258	3
0X619010C76D709BCF.avi	62.758785247802734	64.54511260986328	3
0X61BB4CE860D8FF7C.avi	54.592689514160156	59.31459045410156	3
0X61E16B47E6FD8A4C.avi	57.91302490234375	61.84503173828125	2
0X61E568C03C41267A.avi	55.479408264160156	48.873390197753906	2
0X6200509F3CB51BF4.avi	42.00382614135742	43.47309494018555	1
0X620373BE146E6C3B.avi	38.52893829345703	47.78934097290039	2
0X6229CB36DB9F05A5.avi	67.63150787353516	62.96976852416992	1
0X62431BB9CF3A33EE.avi	56.428497314453125	51.58952331542969	2
0X6244974E7C452D0.avi	45.765689849853516	39.875370025634766	2
0X624AF19C96CC325F.avi	61.4964485168457	56.7065544128418	3
0X6275BB18E7A8D320.avi	56.53959655761719	59.349525451660156	2
0X628BD140F1FC1557.avi	59.91780090332031	56.287105560302734	3
0X628E52E0848610F5.avi	55.437931060791016	59.50200271606445	3
0X6290DAA1DBA189F9.avi	43.2929801940918	39.85743713378906	3
0X62A25E56B1AEE78B.avi	63.075904846191406	63.67200469970703	4
0X62ABD820E0F2FBD0.avi	58.74888610839844	64.91057586669922	2
0X62B37D47688D7F3C.avi	30.942659378051758	34.45132827758789	3
0X62D0E438B69C344A.avi	63.655330657958984	60.38365173339844	3
0X62F8023D8467B4D5.avi	48.90336227416992	53.74336624145508	1
0X63065D5C24C3DE6D.avi	58.354679107666016	48.712013244628906	2
0X6311A3EA62D07100.avi	69.18587493896484	70.44535064697266	3
0X6326541E9E879019.avi	29.74007797241211	31.38445281982422	2
0X633E0E424144D38F.avi	59.940494537353516	61.51207733154297	2
0X636B7F7511BA829B.avi	59.35127258300781	52.465518951416016	3
0X63800FF8C04208F7.avi	63.828731536865234	65.32344055175781	2
0X63A2FB5EC2E1389E.avi	61.53351593017578	63.5213623046875	1
0X63EFA5F7FFFB0014.avi	48.38429260253906	49.32317352294922	2
0X6406F656D85D613.avi	46.58626937866211	40.84684753417969	3
0X641187BA5EAA4331.avi	57.30581283569336	61.34288024902344	2
0X6440E65AC7ED5668.avi	68.37911987304688	64.45979309082031	1
0X645F2FD9B7EB9211.avi	68.26599884033203	65.73663330078125	3
0X647499F6DA710D4F.avi	56.92692565917969	58.304847717285156	2
0X6479BEFEFDB47B80.avi	56.924415588378906	57.296409606933594	2
0X64B2B77B0C551FE4.avi	46.07633590698242	49.46356964111328	2
0X650C78FAA0312711.avi	62.29831314086914	63.97524642944336	2
0X65115C498B497C14.avi	55.696685791015625	58.47883987426758	3
0X653C793B3F2B3510.avi	48.46086883544922	53.21587371826172	2
0X654CBBC325689148.avi	65.43362426757812	59.73583984375	3
0X656705047098A5FC.avi	67.95741271972656	66.88047790527344	1
0X658AC1BA93532526.avi	62.81344223022461	61.13615036010742	3
0X65A4CFF0CDED342B.avi	62.91832733154297	60.01338577270508	3
0X65AFBE7F72F33F56.avi	66.94017791748047	67.37248992919922	3
0X65B23F659EFEE4B5.avi	60.99300003051758	60.282283782958984	6
0X65C488B49774AE48.avi	60.09516906738281	59.764862060546875	3
0X660104EE65A0D28E.avi	54.92765426635742	47.912471771240234	2
0X66050153ED5E08EA.avi	64.66588592529297	60.155784606933594	2
0X6610FEE0E4DB11B5.avi	67.42790222167969	67.84722900390625	2
0X662EF84E75806C27.avi	32.094688415527344	42.707664489746094	1
0X669B1F6BD601634.avi	61.926124572753906	63.80305480957031	2
0X66C173C78E8F6EDF.avi	65.9508285522461	53.50251007080078	2
0X66C8EAE88FFB77EE.avi	40.079219818115234	50.96394729614258	3
0X66E92E721D27BF17.avi	54.76790237426758	63.88115692138672	2
0X66F67400B4224304.avi	45.048179626464844	46.412933349609375	3
0X6703FCFAD2E7CBCA.avi	54.5286750793457	39.709197998046875	1
0X6710BA6184204672.avi	46.60050964355469	58.381446838378906	2
0X6720DAE21174550.avi	64.92460632324219	65.07611846923828	3
0X67258AC1999CA388.avi	65.0607681274414	60.30644226074219	3
0X6728170DD8443536.avi	51.47455596923828	52.51519775390625	2
0X6732D6F83932DACA.avi	47.032588958740234	41.1299934387207	3
0X674BD01159859802.avi	68.82205200195312	66.45967102050781	2
0X674D11613887E038.avi	64.92942810058594	65.92770385742188	2
0X6767F4359E20EE24.avi	23.809005737304688	20.70342254638672	8
0X67753ECB554BC154.avi	56.575199127197266	61.588706970214844	2
0X678B0D95D2EF1F37.avi	34.8423957824707	44.85826110839844	1
0X67E8F2D130F1A55.avi	45.258705139160156	47.022377014160156	2
0X67F0850A73E98169.avi	70.34044647216797	70.82701873779297	2
0X67F418EFEAF112A.avi	67.03055572509766	63.33658981323242	1
0X67FC799EC72F1852.avi	61.480133056640625	66.12913513183594	2
0X68162D95EAB2AB4E.avi	64.8076171875	61.007568359375	3
0X681A95D85C2D17EC.avi	33.673927307128906	29.727066040039062	2
0X684A3BC616D3740C.avi	48.210933685302734	38.10432434082031	2
0X68521E9A7A5E6C26.avi	60.439292907714844	62.35575866699219	3
0X685A4B045C95B72A.avi	56.99601364135742	59.48945617675781	1
0X6867156FCD59C7DD.avi	70.52032470703125	67.809326171875	2
0X686D8CAEF6113D71.avi	60.727813720703125	63.07598876953125	3
0X686F756A1F380DAC.avi	63.22728729248047	63.28482437133789	1
0X6878753F91B0C449.avi	62.278282165527344	61.0227165222168	3
0X687A5BC36E15FA4F.avi	71.07154846191406	66.82160186767578	3
0X687F32820865345D.avi	63.97510528564453	61.76054763793945	3
0X68B3B1926A16337D.avi	63.500972747802734	64.98211669921875	1
0X68EBF6C87CD14F34.avi	62.001922607421875	61.28705596923828	2
0X68F5FD987AB1DE31.avi	30.447763442993164	36.746150970458984	2
0X694033179511A13E.avi	51.03020477294922	48.969940185546875	2
0X69447E46FEDD2A3F.avi	61.5032844543457	48.35676956176758	1
0X6985788FAE5F8039.avi	62.26788330078125	68.11956787109375	2
0X698CD6F727626E9.avi	51.31692123413086	50.09902572631836	2
0X69B8866270E7BC77.avi	56.286293029785156	56.32311248779297	2
0X69C213A7E1B58743.avi	65.3584976196289	64.54971313476562	2
0X69CAB2A980A78FCB.avi	53.13374328613281	56.54228210449219	1
0X69EA4A8D900C9F7.avi	59.3411750793457	59.98688888549805	3
0X69FF17A94F18585A.avi	54.52140808105469	52.91407012939453	2
0X6A0E0C2096A56020.avi	63.49409484863281	60.31629180908203	2
0X6A11E31F14ADFDEE.avi	48.25991439819336	43.84397888183594	2
0X6A2B51F5E42AAFF1.avi	62.94265365600586	60.24624252319336	2
0X6A45FBB2F8991E0E.avi	46.69184875488281	57.43255615234375	3
0X6A59ABB6D7C8F0BA.avi	51.84151077270508	48.80075454711914	3
0X6A672DABBE9F8660.avi	63.27906036376953	55.716766357421875	2
0X6A815B26E4D6AFC3.avi	60.43876647949219	60.15550994873047	2
0X6AA21353DB219B2E.avi	60.39472579956055	57.58484649658203	2
0X6AB214EB6B92DC02.avi	57.258262634277344	54.542022705078125	2
0X6AB2CF56234A13CC.avi	60.2956657409668	63.01194763183594	2
0X6AC075B8CAE1D6EF.avi	61.5928840637207	57.53843688964844	3
0X6AC5A4C46C17EDC0.avi	65.22643280029297	62.120357513427734	3
0X6ACAC4D295EF82BF.avi	33.40052795410156	40.42486572265625	3
0X6B0A6A101C2DA474.avi	46.99700927734375	47.4677619934082	3
0X6B11525181625135.avi	61.67324447631836	64.55992889404297	2
0X6B2DF895741FC467.avi	52.277931213378906	48.857696533203125	2
0X6B38A2D99D5A9A86.avi	67.35511779785156	66.29048919677734	3
0X6B462232B332BB81.avi	64.67588806152344	66.52297973632812	3
0X6B5A0E853A0A1C2F.avi	58.20257568359375	57.497493743896484	3
0X6B65849509F23240.avi	55.437957763671875	53.86279296875	4
0X6B7033724FFD6F8F.avi	50.79069900512695	57.033329010009766	4
0X6B8CAD148A81CBB1.avi	59.08297348022461	61.40199279785156	2
0X6BA7CB2E44532208.avi	54.74541091918945	56.9356575012207	2
0X6BAE7A563B2DD386.avi	60.1401481628418	61.96601104736328	2
0X6BC02B386AAEC4CF.avi	57.7887077331543	59.361331939697266	2
0X6BE1E54E59745D35.avi	58.715396881103516	60.45420837402344	2
0X6BE62DA9E887AC67.avi	50.690086364746094	52.5211296081543	2
0X6C56FD0ECEF3C539.avi	57.136207580566406	60.120628356933594	7
0X6C5E836554770576.avi	47.8259162902832	57.38775634765625	2
0X6C6FE0CFFBEAD9C0.avi	52.28740310668945	54.43115234375	2
0X6C8F08AB5C918755.avi	63.855831146240234	63.3003044128418	2
0X6CB652160FFC36B7.avi	45.541656494140625	48.18182373046875	2
0X6CCFED529BAD08F8.avi	57.61981964111328	58.928504943847656	2
0X6D0D293319783A87.avi	68.72606658935547	67.56314086914062	2
0X6D1D29802905D6E0.avi	45.44291687011719	40.849510192871094	1
0X6D218D2DC031979F.avi	61.65797805786133	61.15834045410156	3
0X6D4A0B79F875979F.avi	65.88066864013672	66.00984954833984	4
0X6D4A77DC8CD88E9A.avi	29.396425247192383	26.34013557434082	1
0X6D4AE6195D85472B.avi	37.3874397277832	35.03794860839844	2
0X6D55B39BC5165D15.avi	61.90361785888672	52.621341705322266	3
0X6D600D764AD2D7A9.avi	40.93241882324219	32.28828811645508	2
0X6D78CCCD9680F137.avi	66.8022689819336	65.3781509399414	4
0X6D9723FC15CFEE85.avi	34.69758987426758	43.904396057128906	2
0X6DA6FDFFA83994BB.avi	60.746238708496094	58.56086349487305	3
0X6DDD5B0B4132C787.avi	50.251991271972656	41.55122375488281	3
0X6DFE8F195ACC3BA4.avi	30.101486206054688	18.90644073486328	3
0X6E212B8A73CA04DD.avi	56.22235870361328	61.9939079284668	2
0X6E27B3EF3A104896.avi	45.32638931274414	56.89277648925781	2
0X6E3FBD73AE2685F.avi	55.199058532714844	59.1149787902832	2
0X6E4159BB40A86E64.avi	65.30582427978516	66.29310607910156	3
0X6E46A32DFF7E9E62.avi	70.24170684814453	63.955387115478516	2
0X6E57B3FDE0D9C92.avi	33.13871765136719	39.667518615722656	2
0X6E5CF1D1178DF20B.avi	67.59270477294922	60.40142822265625	2
0X6E6B700BBFFFD2D6.avi	64.54306030273438	60.46803665161133	3
0X6EBCC08A401F9B5B.avi	59.495967864990234	55.39239501953125	2
0X6EEC24E41B261C6F.avi	58.555965423583984	63.47291564941406	2
0X6EEDB606DA0C8EDE.avi	56.887229919433594	55.6676025390625	2
0X6EEFDA0A9F0144FF.avi	58.6412353515625	61.10284423828125	1
0X6F00E1B88FF7F2B6.avi	62.150333404541016	51.049522399902344	2
0X6F3232FD37FD13C5.avi	70.09146118164062	63.06987380981445	3
0X6F3E6EC0B32CBB66.avi	62.590362548828125	57.54851531982422	2
0X6F489746D4866AAC.avi	44.82549285888672	47.9244499206543	2
0X6F6DB4A07AA7BED2.avi	68.6430435180664	59.23104476928711	2
0X6F7BF22A07F61BC8.avi	59.06650161743164	65.38579559326172	2
0X6F8676CBA5E2571A.avi	55.967918395996094	52.31800842285156	2
0X6FAB02B40464E30.avi	67.37460327148438	62.25003433227539	2
0X6FCE7C69AE34FBF7.avi	66.84213256835938	64.63726043701172	1
0X6FF416B50E42532F.avi	73.35794830322266	64.65229034423828	3
0X700C7EFB75691A.avi	56.91734313964844	60.17440414428711	1
0X7012247CA8314DC5.avi	48.45979690551758	44.578453063964844	2
0X702D4E353E3B6A04.avi	48.14105224609375	42.26145553588867	3
0X7036B875624A51E5.avi	48.00923538208008	58.30657196044922	2
0X704845139A356532.avi	64.28907012939453	60.54966735839844	2
0X705789F6BD6B3A46.avi	48.0849494934082	47.72748565673828	1
0X706B389AF6175FE4.avi	57.84273910522461	57.58794403076172	2
0X70702683D6C909DB.avi	66.08799743652344	62.20255661010742	3
0X709522F8FD4A92DF.avi	34.1110954284668	38.659488677978516	2
0X709A3DD7C31252F3.avi	69.30794525146484	66.30479431152344	2
0X70E038A53FD778FE.avi	57.36171340942383	62.35465621948242	3
0X70F4F530DB582570.avi	66.61331176757812	65.58943939208984	3
0X710CEE694461AA2E.avi	66.20753479003906	62.387359619140625	2
0X7111782DEA339319.avi	59.91696548461914	62.48594284057617	1
0X71258BC9BF14F659.avi	58.493553161621094	52.280189514160156	2
0X71270AD323D7C627.avi	64.29215240478516	61.33466720581055	2
0X7166874B45E63C2B.avi	65.43006896972656	59.131675720214844	5
0X717323632DAF18D2.avi	57.72378921508789	56.66438293457031	3
0X719F5441F4D7F772.avi	67.52401733398438	62.5344123840332	3
0X71C37D3E936D08DA.avi	65.09060668945312	64.05895233154297	3
0X71DA17261425414F.avi	68.95787811279297	64.64693450927734	2
0X71FE0206D64EDD39.avi	45.319766998291016	49.635955810546875	3
0X7244FC1F0267202F.avi	36.106101989746094	45.11685562133789	2
0X726340B293ADED52.avi	65.0667953491211	64.92202758789062	2
0X72685B35200F4C48.avi	54.83670425415039	49.8880729675293	3
0X7299D46E48AD3C37.avi	55.99678421020508	61.06737518310547	4
0X72AFD8330D1A2378.avi	13.396988868713379	20.92926788330078	1
0X72B134B9DB954CE0.avi	71.35790252685547	61.5265998840332	2
0X72B2D4A1633D4D14.avi	66.81272888183594	64.6748046875	1
0X72F46FF82263E9BB.avi	64.33287048339844	64.767578125	3
0X73157CDC07CC521A.avi	59.57785415649414	61.63784408569336	4
0X7321C0F7FDA48773.avi	62.42232894897461	54.310970306396484	3
0X7327AFFC293E3F3E.avi	68.08594512939453	67.71678924560547	3
0X73402C06C929E8EF.avi	36.795326232910156	43.72898483276367	3
0X735F588BB61D6CAA.avi	54.93893814086914	60.200836181640625	3
0X73887804901441E1.avi	55.9898567199707	56.83806610107422	4
0X73AF0618B125251B.avi	65.26396179199219	61.58342361450195	3
0X73C0839C4D54DBDB.avi	65.22077178955078	60.071983337402344	2
0X73CBCADA2191104C.avi	49.48352813720703	55.90557098388672	2
0X73D50DE693F798E3.avi	58.2227668762207	58.334266662597656	2
0X73F7C900EE5F7BDA.avi	62.17139434814453	58.545284271240234	2
0X740B08561D0382B.avi	29.323457717895508	30.687021255493164	2
0X740F540B87B8AF3.avi	64.74427795410156	65.34419250488281	1
0X7415C8B1BD8C89F0.avi	54.14295959472656	59.399574279785156	1
0X74223A9F6F471ABB.avi	29.41697120666504	45.22849655151367	3
0X744CE89425556B93.avi	57.11577224731445	62.76390075683594	2
0X7476874DC8F10D2A.avi	56.156639099121094	52.479454040527344	2
0X7484EE46AD3659CC.avi	55.03439712524414	47.56620407104492	1
0X74A8521201588DDE.avi	61.225341796875	60.80924987792969	2
0X74AE577182FB112A.avi	60.118350982666016	64.33434295654297	3
0X74B4D8E3459FFF7C.avi	59.64901351928711	54.032657623291016	3
0X75031E71CC6DBD81.avi	39.84360122680664	41.11194610595703	2
0X7524D9CE7C6BD3B.avi	48.11153793334961	38.22128677368164	1
0X753D4BE480775FE7.avi	61.15620803833008	55.91116714477539	1
0X7540B06840A33DBF.avi	45.35923385620117	47.443782806396484	2
0X754B72455C00BFDF.avi	54.078121185302734	61.59387969970703	1
0X756A5DE88BADCAD5.avi	49.853126525878906	54.793251037597656	1
0X757B31FD347B7585.avi	56.730064392089844	59.05709457397461	3
0X75AF130134AADF00.avi	28.390005111694336	48.08828353881836	2
0X75BA1623CCCF0652.avi	45.36783218383789	47.30330276489258	2
0X75BB68F0ACD22690.avi	64.62470245361328	64.39147186279297	2
0X75BF25E961056A3C.avi	61.94552230834961	59.32539749145508	3
0X75ECC6694B60D05A.avi	66.28333282470703	59.77332305908203	1
0X761FEC566D4FA6B4.avi	59.45378875732422	62.25812911987305	3
0X76236768A07DC4A0.avi	56.08454132080078	59.8250732421875	2
0X7628E85E157D1655.avi	58.12016296386719	65.45428466796875	2
0X763034E9D22CB7E1.avi	51.366695404052734	51.14519500732422	1
0X7630DA7B2D3E6F27.avi	25.198108673095703	32.68511199951172	2
0X763E3FFF4DBBB792.avi	58.44426345825195	62.27009963989258	3
0X7655EF3942795C54.avi	60.67056655883789	64.55047607421875	2
0X76747A1A799357B5.avi	65.34938049316406	63.76542663574219	2
0X76A43B263DED8D2A.avi	58.16874694824219	52.81108856201172	2
0X76CF9DD42F1E65F5.avi	55.834449768066406	62.244598388671875	2
0X76D1CD83C813866F.avi	66.05167388916016	63.77895736694336	3
0X770BECBD81CA14F9.avi	20.43021011352539	24.279752731323242	2
0X770DA83A3089A1CE.avi	63.7571907043457	64.2525863647461	3
0X770E5896DC4FD92B.avi	57.43545913696289	60.499237060546875	2
0X7710551E470BE80A.avi	64.85648345947266	66.71267700195312	3
0X771C3F118CBF577A.avi	68.6476821899414	62.9423828125	4
0X772970685B34F0F1.avi	59.3242301940918	56.493526458740234	2
0X77435187285FD096.avi	59.659122467041016	61.35817337036133	2
0X775319C257A48042.avi	41.43505096435547	42.1751594543457	3
0X775EBA7C578E03AD.avi	29.36583137512207	38.489158630371094	2
0X77762963F999DEE3.avi	38.48642349243164	41.71518325805664	5
0X777692B30E35465A.avi	52.98394012451172	39.7686767578125	2
0X778935C329CC1789.avi	44.55666732788086	53.780548095703125	2
0X778CB82CED72873C.avi	64.43941497802734	57.44681167602539	3
0X77A6EEED554F8360.avi	59.20379638671875	63.84839630126953	1
0X77B0F03C4F1E0315.avi	57.24089813232422	56.7307243347168	3
0X77C3278832702B6.avi	62.400569915771484	65.51419830322266	1
0X77E1E067C24C6E82.avi	57.132389068603516	59.57354736328125	3
0X77EE3CD923A3952A.avi	51.38847351074219	42.86356735229492	1
0X7809B942D62CFBB5.avi	58.156795501708984	64.4375	3
0X780D5E4FEC1EC3B2.avi	64.1103286743164	66.51700592041016	3
0X781D97826A1BF672.avi	65.10337829589844	65.32998657226562	2
0X7846A393403DCE9A.avi	64.81576538085938	65.54823303222656	2
0X7858426972D973B3.avi	54.68572998046875	56.8564567565918	2
0X785B0B7BAD1E6DF0.avi	60.18281555175781	61.1677131652832	3
0X785B6EB4524C1CD3.avi	69.53214263916016	67.51249694824219	1
0X7871A13A25E72847.avi	52.509578704833984	56.43983840942383	2
0X788B2560A356EFFD.avi	53.87840270996094	53.16508865356445	2
0X788C21FC83ECEA3.avi	55.0064582824707	56.91911315917969	3
0X789C6979A03B622B.avi	60.28175354003906	63.05744171142578	2
0X78C330A341555880.avi	67.7465591430664	63.20789337158203	2
0X78FAF371B4DBE44E.avi	50.868934631347656	55.16323471069336	3
0X790A3B476F1281A1.avi	27.429569244384766	24.218202590942383	2
0X790C79124FE1C985.avi	62.52934265136719	62.38337707519531	4
0X7928A2EE4CEF22F6.avi	38.115238189697266	38.62065124511719	3
0X792BB639F04589BF.avi	52.05192184448242	57.02681350708008	3
0X794FD97F585E5500.avi	59.97681427001953	55.27163314819336	2
0X796D96C289660E32.avi	70.25077819824219	68.66256713867188	2
0X797CA10A7CDE384B.avi	75.0164566040039	64.6321029663086	3
0X799F64CF2E4B98EB.avi	55.00098419189453	56.58021926879883	3
0X79DFCFF4867CB797.avi	43.94535827636719	37.418331146240234	2
0X79E1F33063F55D0.avi	50.08633804321289	52.48596954345703	2
0X79E5E594E59FA593.avi	61.89570236206055	65.18475341796875	2
0X79E6261DF5CE752C.avi	62.3835334777832	66.88556671142578	3
0X79E68FC6793DC38D.avi	71.7487564086914	66.6432113647461	2
0X7A32FE05734D3EC6.avi	62.476417541503906	57.69565200805664	2
0X7A36F71B6647D596.avi	58.39570236206055	59.30377960205078	4
0X7A49B980EAACB689.avi	59.526737213134766	64.61650848388672	3
0X7A4ABCBDD9D9F33A.avi	63.55177688598633	65.99273681640625	2
0X7A620C5C256333CF.avi	62.59649658203125	48.07052230834961	3
0X7A66617547DFC6A9.avi	63.50123596191406	68.20205688476562	2
0X7A67867B96A7DB62.avi	65.07991790771484	63.70558166503906	2
0X7A6EEE9D2CC4DDD8.avi	63.39202117919922	61.17958068847656	2
0X7A761FAB53996A17.avi	68.62577819824219	65.4400634765625	3
0X7A878CE8EF95A413.avi	51.7389030456543	47.20684051513672	2
0X7ACA82C5A670004C.avi	66.32347869873047	63.96910095214844	1
0X7AEB162B3A45EAA9.avi	55.05509567260742	53.821632385253906	2
0X7B1F112049D754D9.avi	63.76354217529297	61.30013656616211	2
0X7B361D8604999C29.avi	56.79114532470703	62.55179214477539	3
0X7B4062501918819C.avi	23.127605438232422	18.734683990478516	2
0X7B594349510CCAE4.avi	54.941524505615234	52.463199615478516	3
0X7B5A055AF729EDF2.avi	55.63311767578125	59.090545654296875	2
0X7B73DF444BEF7269.avi	34.84318161010742	34.904300689697266	3
0X7B8F542F991D908F.avi	55.00532531738281	52.026676177978516	2
0X7B93FAE7841C1826.avi	64.80317687988281	57.52909851074219	3
0X7B982CE3A8C024F4.avi	59.581825256347656	58.54307556152344	2
0X7B9D5C68AB322E27.avi	64.7134017944336	62.26664733886719	2
0X7BA9FD251A48D45B.avi	39.27647399902344	38.008705139160156	2
0X7BC611E29496FD3E.avi	54.69032669067383	58.55459213256836	2
0X7BD009AA7B30A5D8.avi	53.237178802490234	57.973724365234375	3
0X7BD38A944FB7D285.avi	48.440643310546875	53.90283966064453	1
0X7BD3D2A65C18A4CA.avi	54.2459602355957	53.79789352416992	3
0X7BD6977487C29ECF.avi	33.67876052856445	43.812255859375	3
0X7BE6BA90FB9BC4C6.avi	58.96562576293945	58.699134826660156	2
0X7BED18C482386E18.avi	67.8426284790039	62.65303421020508	2
0X7BF746EB936C65BE.avi	59.119537353515625	60.03892135620117	2
0X7C053B5DB5BAEB83.avi	52.203125	49.427467346191406	2
0X7C202E81AFCC7010.avi	57.565452575683594	62.71819305419922	2
0X7C2B6DE932E8EB4D.avi	50.04258728027344	53.365699768066406	2
0X7C3A04F6182C79D6.avi	68.56536102294922	67.33180236816406	2
0X7C6FB8F7CE82D404.avi	36.72769546508789	41.230987548828125	2
0X7CA10684E319705F.avi	49.612857818603516	54.806148529052734	3
0X7CA15DC6A1C6DA13.avi	67.69448852539062	62.80554962158203	2
0X7CE3B7D2F8976E7D.avi	66.7635269165039	69.71430206298828	3
0X7CEA8E5FA8F3FB3F.avi	39.40302658081055	47.51660919189453	4
0X7D0223AF4A3B9955.avi	63.26840591430664	59.982818603515625	3
0X7D2C9FE972A828D3.avi	63.87714385986328	63.23945617675781	2
0X7D32BEF617ED61E9.avi	55.260658264160156	56.2682991027832	1
0X7D47E45DC22458A.avi	59.80125427246094	62.359649658203125	1
0X7D4E031123DA9E4F.avi	65.91033172607422	63.970481872558594	2
0X7D52513975CDE18F.avi	54.7393913269043	63.786197662353516	2
0X7D567F2A870FD8F0.avi	29.127012252807617	40.852210998535156	2
0X7D73E6E86837FFD9.avi	51.57415008544922	59.011573791503906	2
0X7DA74EAC9DFC2D5B.avi	56.18941879272461	60.943111419677734	1
0X7DF4117F27AA3D96.avi	55.6275749206543	55.93788528442383	2
0X7E03DC0DBBD76FFE.avi	51.369171142578125	54.707035064697266	1
0X7E09E67C095EA7C0.avi	70.50775909423828	63.547210693359375	3
0X7E17E85D21D4D683.avi	68.69107055664062	59.430877685546875	2
0X7E2E8534D07DDBE.avi	68.27400970458984	61.76124572753906	2
0X7E379B92108E37EF.avi	57.67654800415039	58.081878662109375	2
0X7E4D98875A3BF1AB.avi	63.47419357299805	60.1070671081543	5
0X7E51B1F0EBC1BD6C.avi	55.29903793334961	57.688690185546875	1
0X7E5F7C851AE9AF55.avi	56.07451629638672	60.491294860839844	2
0X7E654BC9652802D5.avi	49.287010192871094	55.17934036254883	1
0X7E655DBE953C1A73.avi	66.20364379882812	66.01014709472656	2
0X7E731D5758FB247F.avi	41.61094665527344	48.93248748779297	4
0X7E8632AE4089326E.avi	16.9077205657959	23.423410415649414	3
0X7E8CCD93D8EA9D7.avi	48.96760177612305	43.76371765136719	2
0X7EB6CE7A0EE060B0.avi	61.4597282409668	68.03778076171875	2
0X7EC67D9015EF4B0D.avi	20.605178833007812	33.32513427734375	3
0X7EC96F4D9167A448.avi	24.43284797668457	25.96849822998047	3
0X7EEA66DBE251854B.avi	35.15523147583008	37.35811233520508	2
0X7EFE1E76A839FA63.avi	68.11929321289062	64.49778747558594	2
0X7F058A3503090EC8.avi	57.86592102050781	56.990379333496094	1
0X7F4C057216F1A154.avi	60.454898834228516	61.557254791259766	2
0X7F5CB71A507DF8D1.avi	55.67947769165039	60.41142272949219	2
0X7F666F93B086F12C.avi	59.33194351196289	59.049137115478516	2
0X7F9ED6D9B7543E46.avi	55.446617126464844	61.10662078857422	2
0X7FA84CF03DD99FD3.avi	77.11256408691406	63.84254837036133	2
0X7FCE5D1FB46D6BDE.avi	67.59162139892578	66.58582305908203	4
0X7FD042711B0E1D27.avi	58.357208251953125	65.9033203125	2
0X7FD0FEBD1D0CB00C.avi	35.062652587890625	44.05149841308594	2
0X7FE8D1F8E0376B88.avi	52.79381561279297	51.428531646728516	3
0X7FF2092E3F8724DC.avi	57.36852264404297	57.830711364746094	2
0X80BB507E25E9051.avi	61.56250762939453	65.32264709472656	2
0X827ECF66833BBA2.avi	67.15506744384766	67.35980987548828	3
0X837EE8D6BDBD824.avi	58.805599212646484	62.18259048461914	2
0X8429581F984C6A4.avi	55.18870162963867	60.910545349121094	2
0X8558D35ED09F890.avi	40.37742233276367	55.4853515625	2
0X86643606EDB99E8.avi	53.32668685913086	61.2801399230957	3
0X868028466F66DE2.avi	56.23436737060547	41.8617057800293	2
0X871CEFF60C7274C.avi	52.85992431640625	48.15412902832031	2
0X87D7BC7C27ADD3C.avi	67.75100708007812	65.4380111694336	2
0X88E54370A17E06F.avi	47.408199310302734	48.82547378540039	2
0X8956CF90AA24E85.avi	62.383304595947266	63.515411376953125	2
0X9061772F56FB80F.avi	45.42067337036133	56.20883560180664	2
0X9190B2AF79FD1EF.avi	58.07194519042969	55.816383361816406	2
0X922773E4DBD8FDA.avi	69.43312072753906	73.30560302734375	1
0X9419D068656DB99.avi	62.90642166137695	64.18905639648438	2
0X966B4698CBD18F6.avi	22.30219268798828	30.38113784790039	2
0X96CE61C92FAEE43.avi	45.131591796875	52.827415466308594	2
0X9776C2BDF17D2F.avi	60.24148941040039	62.221954345703125	3
0X977FA9B62EA3FD1.avi	56.050621032714844	56.67314529418945	3
0X9A03DC1334986F3.avi	10.192956924438477	19.209564208984375	2
0X9BC46CA635485B6.avi	25.513134002685547	31.854190826416016	2
0X9C7E9770B314AE5.avi	56.40886688232422	63.91261291503906	2
0X9CCD9D64D3CA005.avi	67.15292358398438	69.31480407714844	2
0X9F2D61012CC7FCA.avi	60.25361633300781	58.533409118652344	2
0X9F47D732822A695.avi	61.29539108276367	60.343624114990234	2
0XA31E5D703BAE77A.avi	43.1785888671875	50.88637161254883	2
0XA684E725FD761B6.avi	56.48527145385742	52.83858108520508	4
0XA69CDEAD15F2E1A.avi	63.90631866455078	61.60224533081055	2
0XAA3E06425E1A23E.avi	33.137351989746094	53.3441162109375	1
0XAA4741B7E7194A2.avi	65.25713348388672	65.56085205078125	2
0XAB8C29BE4841CB0.avi	59.769805908203125	57.009727478027344	2
0XABB9008CDCF5A14.avi	61.985774993896484	53.295230865478516	2
0XABBDDF3F072EB3F.avi	27.473989486694336	37.84724807739258	3
0XAE25D6E1B0C1D36.avi	66.21483612060547	66.62369537353516	2
0XB11B61E6027ABCE.avi	42.983028411865234	58.477996826171875	1
0XB11E2FD02BEDD68.avi	60.14628219604492	61.463661193847656	2
0XB2586FF43C881C2.avi	57.77016830444336	53.22726058959961	2
0XB29658CF38E12F7.avi	51.14240264892578	60.11943435668945	3
0XB3FFC4AE334E9F4.avi	30.059072494506836	61.741485595703125	1
0XB5492BEC906F76C.avi	33.26453399658203	34.53137969970703	2
0XB72CF150368BAB2.avi	27.931360244750977	32.39415740966797	1
0XB731B3B5A5E2BF7.avi	62.067867279052734	60.39115905761719	2
0XB7E1867A17EDAD4.avi	59.572933197021484	61.91473388671875	2
0XB8DDFCA26AD93E2.avi	47.65253448486328	54.256526947021484	2
0XB9DA76703445AFD.avi	59.462486267089844	62.3917236328125	1
0XBA57FE6C733F574.avi	55.315181732177734	57.15740966796875	3
0XBB76A78AC119BBB.avi	57.14075469970703	61.1997184753418	3
0XBC881D0528B2788.avi	56.84867858886719	55.39616394042969	2
0XBCEAB22A81A23C1.avi	13.259963989257812	26.14830780029297	3
0XBD39E52A48060D2.avi	42.0512809753418	37.848594665527344	2
0XBDBB1C23E1D4F0D.avi	58.701263427734375	55.9540901184082	2
0XBE8C637FF9D9124.avi	75.96383666992188	70.69439697265625	1
0XC006D08601D1BFB.avi	64.71611022949219	62.79706573486328	1
0XC3CC9222A4E69E6.avi	61.17782974243164	61.46547317504883	3
0XC4F21DA269D2EE9.avi	58.532814025878906	61.195152282714844	2
0XC77F1C717BE6B6D.avi	64.62763977050781	64.68610382080078	2
0XC8D1B3C80770006.avi	16.017024993896484	22.54792022705078	2
0XC8DE2D8DB465511.avi	68.3745346069336	63.12749099731445	3
0XCDA061FD0F030DC.avi	50.52239227294922	49.95337677001953	2
0XCDC194CB936209F.avi	64.23602294921875	67.479736328125	3
0XCEC174C2D88B511.avi	50.38833999633789	61.941402435302734	3
0XCF0F0C58A0F4639.avi	57.1533203125	54.993797302246094	2
0XD00B14807A0FA2B.avi	30.119243621826172	46.1216926574707	2
0XD05D93184B12092.avi	68.30235290527344	66.40226745605469	2
0XD0955B01F39FD0C.avi	59.739437103271484	62.28065490722656	2
0XD0DC210BA3C1C9E.avi	57.22681427001953	61.186370849609375	2
0XD2023E03A8C566C.avi	64.58765411376953	68.70863342285156	2
0XD3B557874B91D0D.avi	48.8458366394043	60.1460075378418	2
0XD578E2221A216DD.avi	30.117294311523438	32.724510192871094	2
0XD5ED87EECABCE2F.avi	59.572547912597656	63.755615234375	2
0XD79C49C010950C7.avi	67.62775421142578	64.11125946044922	3
0XDAC9597CA49DF0A.avi	57.613468170166016	57.920745849609375	2
0XE0DFD3845CCF80F.avi	17.396366119384766	19.0540828704834	1
0XE315B0A3C5BAC9E.avi	60.195919036865234	58.36796951293945	2
0XE3D4128C7719147.avi	57.07315444946289	61.621517181396484	3
0XE9217FEF2BCB4B1.avi	62.98143005371094	60.44898223876953	1
0XE9315FA2FA71674.avi	75.25764465332031	67.26558685302734	5
0XEA049B76C9061E7.avi	69.49610900878906	62.574867248535156	4
0XEC340BEA3298AE3.avi	57.87528991699219	63.50444793701172	2
0XECF82DC9301EE77.avi	63.867919921875	65.62348175048828	2
0XF557EF658FD13D0.avi	52.83665084838867	60.436744689941406	2
0XF6661AF354401A5.avi	64.82958221435547	59.8038215637207	3
0XF829F634971A0F7.avi	65.12550354003906	60.29877471923828	2
0XFE6E32991136338.avi	32.78324890136719	34.931304931640625	1
0X5DD5283AC43CCDD1.avi	62.69187545776367	59.323970794677734	2
