## Supplementary material for "Ejection fraction on a budget: mapping the accuracy-compute trade space for video-based ejection fraction estimation": S1 Dataset: 3d_3a_r2p1d_f32_p2_s20260815.pred.csv

file	ef_true	ef_pred	n_clips
0X100CF05D141FF143.avi	55.95178985595703	60.57896423339844	3
0X1012703CDC1436FE.avi	41.01442337036133	43.4688606262207	3
0X102CFB07F752AAE6.avi	50.79471969604492	52.79533004760742	3
0X105B9EF57DE45DCB.avi	50.63498306274414	53.4565315246582	3
0X10A28877E97DF540.avi	63.098087310791016	61.80405807495117	3
0X10B7505562B0A702.avi	58.49443817138672	53.458839416503906	2
0X10F6FD4A9C6A458E.avi	67.3815689086914	58.13702392578125	2
0X111EDA8A1E44169C.avi	57.284908294677734	59.95098876953125	1
0X1129FFF0D45D7EFF.avi	59.91860580444336	57.7615852355957	3
0X112D0A3D2ACB8800.avi	61.026824951171875	62.10979080200195	3
0X112EF236E1F676E4.avi	61.73581314086914	61.541717529296875	2
0X11303E45952732BD.avi	53.54182052612305	52.20341110229492	3
0X1131FB2A374D34F5.avi	55.05341339111328	55.5704345703125	5
0X114B58E6B34E55F1.avi	45.08211898803711	55.84697723388672	2
0X1167650B8BEFF863.avi	68.1917495727539	64.54174041748047	3
0X11DD5C8CC2A4D225.avi	67.39962768554688	68.56178283691406	2
0X126C02C8B984672B.avi	58.95600509643555	60.17352294921875	2
0X126D2362E5A0A3E2.avi	59.611900329589844	59.95206832885742	2
0X127A2C51D192532D.avi	53.114402770996094	63.29261016845703	2
0X129133A90A61A59D.avi	19.06633186340332	23.878604888916016	2
0X129ED481CEECBD9.avi	58.53067398071289	59.916873931884766	3
0X132C1E8DBB715D1D.avi	65.3132095336914	64.65711975097656	3
0X1335F88662E38FD5.avi	54.59815979003906	59.51731491088867	3
0X13881965FA7312E.avi	58.31349182128906	58.13138961791992	1
0X138BF0FABD298C5.avi	55.81328201293945	60.3887939453125	3
0X13ACF1360A23F50F.avi	65.16207885742188	59.604549407958984	2
0X13CE2039E2D706A.avi	25.3804988861084	33.123863220214844	3
0X13F7CAB4C719ACA3.avi	44.9671516418457	49.83831024169922	2
0X14017B26554F7A5E.avi	67.66090393066406	60.94712829589844	2
0X1412F3A856C40C82.avi	67.04219818115234	64.81912231445312	1
0X1439627ADB475793.avi	68.28650665283203	65.41116333007812	2
0X1453F1CB3615D8E6.avi	54.10393524169922	57.604942321777344	2
0X148FFCBF4D0C398F.avi	65.64154052734375	61.624732971191406	2
0X1498806542CEE367.avi	45.953678131103516	49.83772277832031	1
0X14C05BE120AEAFA3.avi	68.1236343383789	63.664432525634766	2
0X14DDD7911ED612B8.avi	61.95549774169922	60.866939544677734	3
0X152F36A552DD2930.avi	62.41411209106445	58.820655822753906	2
0X1545ED054E5CE01D.avi	66.29084014892578	67.04668426513672	2
0X158B03C45BB55DAC.avi	64.95909881591797	59.013648986816406	2
0X1592A79667250EA1.avi	61.8170166015625	65.62511444091797	3
0X15BA82A1F6BF8B6.avi	57.579742431640625	56.57337951660156	2
0X15C0D7DBFF8E4FC8.avi	34.77069854736328	50.679931640625	3
0X15CC6C50F1763B61.avi	50.160037994384766	39.76018524169922	2
0X15E22119724FDD7D.avi	67.41590118408203	65.47806549072266	3
0X15E987778BEC99D5.avi	58.29153823852539	57.80417251586914	2
0X1623BBE488F0EC89.avi	52.01438522338867	49.788848876953125	2
0X1689802F6D3093D2.avi	61.245445251464844	60.62720489501953	2
0X16FC9AA0AD5D8136.avi	23.176137924194336	27.719390869140625	2
0X1702B6CCB7E8812B.avi	58.53013229370117	57.91300964355469	2
0X170F2698C1A90A77.avi	57.281368255615234	58.89609909057617	3
0X171A7C9E7E1129D.avi	31.06439781188965	33.448326110839844	2
0X171B390B95FD0FAE.avi	57.77307891845703	62.445430755615234	2
0X171B52ED0054DF49.avi	59.30533218383789	60.644622802734375	4
0X171CF9695943319A.avi	65.42848205566406	59.219749450683594	2
0X171FD888481D524D.avi	64.05658721923828	59.1005859375	3
0X174090E59512E733.avi	57.74304962158203	47.621517181396484	3
0X176C1E76AD804467.avi	57.98577117919922	56.107662200927734	3
0X178269A4C18FC6B.avi	60.751220703125	61.98305892944336	2
0X17828CD670289D36.avi	66.88999938964844	65.38395690917969	2
0X179B579A585FF160.avi	44.86298370361328	36.92668533325195	2
0X179D5051F8526C08.avi	19.296844482421875	17.575824737548828	2
0X17E51BF21235E28B.avi	58.31282043457031	65.0053482055664	1
0X17FD9808C073BC07.avi	69.7344970703125	67.25025939941406	3
0X1815E6741A8B2CFA.avi	63.713924407958984	60.93824005126953	2
0X18353D8F5AB7B324.avi	69.83819580078125	68.71612548828125	3
0X184DEB337FF5AB9.avi	68.70516967773438	61.02935791015625	2
0X1858AFC9464E1463.avi	21.461122512817383	23.44942855834961	1
0X185D65EA647B5C61.avi	62.0941047668457	62.8198127746582	3
0X18610C37F29E80E4.avi	71.61378479003906	63.31742858886719	15
0X1870E70784D77469.avi	61.43323516845703	58.55201721191406	2
0X18916084CE523264.avi	75.89429473876953	70.12834930419922	2
0X18989A4754914D96.avi	69.22048950195312	64.3554458618164	1
0X18BA5512BE5D6FFA.avi	55.251319885253906	53.57685852050781	2
0X18E7B26CAD98175.avi	65.23751068115234	65.41316986083984	3
0X19063156A3F3C14E.avi	64.36973571777344	60.9639778137207	3
0X19359F9246BB8A33.avi	66.19120788574219	53.6020622253418	1
0X195D3B45D8A0DB2D.avi	62.26871109008789	65.92601013183594	2
0X1999533C6100442C.avi	69.33659362792969	60.86176300048828	2
0X19B044F932C6BC6C.avi	64.02738189697266	60.7120246887207	3
0X19BCCFDA31770A23.avi	65.32429504394531	58.52692794799805	2
0X19DF9461CA5F498F.avi	69.67632293701172	72.35735321044922	3
0X19E240FFEFEBBD.avi	66.04324340820312	65.49711608886719	2
0X19E42A10F0077B9F.avi	27.915794372558594	24.91400909423828	2
0X19EA5CB11FC1BC78.avi	68.26176452636719	65.18817138671875	2
0X1A05829AEDF6C65.avi	64.07804870605469	59.825042724609375	2
0X1A193A8138F4DD0F.avi	64.09391021728516	61.68769836425781	2
0X1A3D565B371DC573.avi	58.83346176147461	47.19770050048828	5
0X1A481BE9AE4F2DCD.avi	68.91312408447266	62.75691223144531	2
0X1A58C9DFE12C7953.avi	58.585025787353516	56.190338134765625	1
0X1A5FAE3F9D37794E.avi	53.515907287597656	58.9478759765625	2
0X1A8D85542DBE8204.avi	58.21377944946289	56.47946548461914	2
0X1AA30623C1AE4641.avi	69.00624084472656	62.359130859375	2
0X1AA8E4C0155A02E0.avi	63.91192626953125	67.02029418945312	2
0X1AADD51FAA94E4E.avi	63.83289337158203	60.781959533691406	2
0X1AB987597AF39E3B.avi	32.014549255371094	36.86688232421875	3
0X1ACB73BE8C1F2C0C.avi	65.70024108886719	69.8755874633789	1
0X1ADDEA184822F38E.avi	55.13373565673828	61.82127380371094	2
0X1AEE3CDCAEC1A61.avi	58.03351974487305	61.61140441894531	2
0X1B2BCDAE290F6015.avi	28.41270637512207	38.869300842285156	2
0X1B4F427BC662B727.avi	48.86799621582031	41.38057327270508	1
0X1B54B78D0A2101E4.avi	58.02548599243164	56.75788497924805	2
0X1B8DC2233ED16EA9.avi	56.1623420715332	59.47901153564453	2
0X1BDA3760E526CD15.avi	23.861347198486328	26.2851505279541	3
0X1BDEEC24D5FC570C.avi	60.677940368652344	62.76453399658203	2
0X1C1F4EA2045C5402.avi	51.34959411621094	56.54756546020508	3
0X1C32622E5515DFF5.avi	67.42833709716797	60.78858947753906	4
0X1C48B213563D806E.avi	40.03082275390625	46.67457580566406	2
0X1C71836EDBA989E0.avi	45.20270919799805	50.73030471801758	3
0X1C8C0CE25970C40.avi	55.99568557739258	70.10681915283203	1
0X1CB9B564C2B0F615.avi	57.473880767822266	53.598480224609375	2
0X1CDE7FECA3A1754B.avi	50.892398834228516	49.777191162109375	2
0X1CF4B07994B62DBB.avi	71.29609680175781	61.88749694824219	1
0X1D181F5019010E4B.avi	50.30845260620117	55.110347747802734	2
0X1D24CEA29A24560B.avi	63.117469787597656	58.77240753173828	2
0X1D393AED88F9D056.avi	45.31716537475586	44.8961067199707	3
0X1D484F34365B129A.avi	59.80220031738281	61.17084884643555	3
0X1D531494AA297EA7.avi	63.40061569213867	56.500789642333984	1
0X1D7D9F50E7714DF3.avi	57.177303314208984	58.051963806152344	2
0X1D855297E0E75B59.avi	55.18210220336914	58.408851623535156	2
0X1D865EBAD1A947E4.avi	34.31033706665039	47.508583068847656	1
0X1D89AB9610940667.avi	30.454116821289062	33.37041091918945	3
0X1DA42DFD1ADF56A2.avi	61.78749084472656	55.80329132080078	2
0X1DAFA784FB6CD2DC.avi	55.688621520996094	58.67915725708008	3
0X1DB488AC3583E3D6.avi	65.51980590820312	65.6470947265625	2
0X1DBA02F07308FF4.avi	57.65013885498047	59.31066131591797	2
0X1DCD463A9C38E795.avi	63.663307189941406	62.03407287597656	2
0X1DE841B07C0641E5.avi	54.46426773071289	57.26662063598633	3
0X1E12EEE43FD913E5.avi	63.19669723510742	58.12038803100586	2
0X1E433E7966FD7332.avi	27.628849029541016	43.29066467285156	2
0X1E50146E7EAFF53E.avi	33.94753646850586	30.812023162841797	4
0X1E611525E31DDA7B.avi	61.77393341064453	63.78549575805664	2
0X1EA0FB82B5B28F2F.avi	54.84426498413086	56.70507049560547	2
0X1EA3EC569C1E2C60.avi	61.871803283691406	63.36760330200195	3
0X1EAA8A2138A834E0.avi	63.4638671875	63.6202392578125	2
0X1EB9E86F4FA26B5B.avi	65.12405395507812	59.422550201416016	2
0X1EDA0F3F33F97A9D.avi	34.9788818359375	49.00878143310547	2
0X1EDC550222BB3CB7.avi	59.02246856689453	61.372528076171875	3
0X1EF35FFC92F4F554.avi	61.392024993896484	46.53076171875	7
0X1F16283D4711432A.avi	59.15107727050781	53.42048645019531	2
0X1F2549CEA36F670D.avi	60.97300720214844	64.27650451660156	2
0X1F30E6AC3FE50EE3.avi	46.02938461303711	52.0567626953125	3
0X1F341EB2BB60BC7E.avi	64.773681640625	64.35778045654297	2
0X1F3A4CF3F7A776F2.avi	61.9044075012207	62.47010040283203	2
0X1F7368994CBAFA05.avi	61.84531021118164	57.49748229980469	2
0X1F8D2F8CEE622FC2.avi	62.13211441040039	62.72237777709961	3
0X1F9860EB836A4AD5.avi	56.25416946411133	57.74301528930664	13
0X1FA393110F28F205.avi	50.017601013183594	37.38518142700195	2
0X1FA69C9259AB1323.avi	61.2002067565918	56.58673095703125	3
0X1FF210ABA6FAF49B.avi	44.526397705078125	53.96891403198242	3
0X1FF8C2A15819C013.avi	59.881168365478516	66.10881805419922	2
0X2006B85D0AC90B99.avi	61.948150634765625	64.49909210205078	3
0X2006F373AD037FB0.avi	67.14119720458984	62.46202087402344	1
0X2012F90A3894AE6C.avi	68.10767364501953	61.91844940185547	2
0X203B9F42F7B63F18.avi	58.5922966003418	59.1341438293457	3
0X2049B43FE38C7E52.avi	55.689735412597656	57.76405334472656	1
0X204EABEBB4C346A7.avi	56.00838088989258	59.111480712890625	3
0X2077ABE141A56534.avi	65.43380737304688	58.13824462890625	2
0X208160FB0725991.avi	67.66631317138672	71.0654525756836	2
0X20A9585822B9B71D.avi	67.6361312866211	66.65779113769531	2
0X20AEF825025712FA.avi	63.835880279541016	63.429901123046875	1
0X20C87FB09C5485FA.avi	55.123817443847656	49.50151062011719	2
0X20DC0F2BB24C0B14.avi	65.3614501953125	64.9444351196289	3
0X20F0ECA9A407E292.avi	69.20531463623047	65.16027069091797	3
0X20F33082C8E339A5.avi	63.978721618652344	69.01889038085938	2
0X20F3D05837705ED2.avi	26.978633880615234	28.751235961914062	1
0X20FDE60EA17CDF97.avi	62.8578987121582	59.54023742675781	4
0X210265FBDA5360AE.avi	55.11130905151367	56.573272705078125	2
0X211D307253ACBEE7.avi	10.661108016967773	32.30463790893555	2
0X21494E0B4F352AA.avi	65.68904113769531	65.96878051757812	2
0X216C953D364C7BE5.avi	62.02793884277344	64.89240264892578	3
0X217EB21B6C3068DF.avi	62.36872100830078	59.27863311767578	2
0X2190CC524D8A3203.avi	58.76420593261719	61.07115936279297	2
0X21E519C28BC94C65.avi	64.55046844482422	68.59101104736328	2
0X22164FE4DE644483.avi	62.431297302246094	62.78950119018555	3
0X22241B85FF21816D.avi	45.31391906738281	53.47015380859375	3
0X2230D32DA2165960.avi	56.1935920715332	59.612342834472656	2
0X22390EC6147E56F5.avi	63.818359375	62.474632263183594	2
0X224D087937470C14.avi	45.25373840332031	54.63115692138672	4
0X228D178D820A29A2.avi	56.14546203613281	58.04339599609375	2
0X2295D5A3C8F9AF68.avi	70.02263641357422	65.34979248046875	4
0X229B538A0319227C.avi	57.00502014160156	42.476646423339844	2
0X22FAC36B13D3526C.avi	43.466400146484375	49.6832275390625	2
0X23229F0B64DC9FAE.avi	56.45492935180664	58.7020263671875	2
0X232DAB0AE399625D.avi	67.65190887451172	67.26544189453125	3
0X233DCAFBF90253C7.avi	26.92399024963379	28.24654197692871	1
0X233E8DAD9CD641F2.avi	58.004817962646484	56.74922561645508	3
0X23419AB4EA378B47.avi	58.924156188964844	57.618736267089844	1
0X234F388F6AF6AC9C.avi	58.97880935668945	58.6480827331543	2
0X23646D0D797339F6.avi	60.05979919433594	57.632022857666016	1
0X237A158C025A28E5.avi	61.23707580566406	60.658287048339844	2
0X238824F40F11736F.avi	60.021060943603516	64.05105590820312	2
0X23DF57D03E5E2F9B.avi	68.1021499633789	64.21644592285156	1
0X23FCF45E798060D0.avi	59.49168014526367	62.11149978637695	3
0X241E08BD87DD9251.avi	63.905426025390625	60.625030517578125	2
0X24362254069DD61B.avi	68.59397888183594	62.085350036621094	2
0X24429BE93EA20EA0.avi	61.36686706542969	64.36736297607422	2
0X2461DF4B5870DBC4.avi	27.645145416259766	33.35239028930664	1
0X246B8C7FCA4D818D.avi	55.29497528076172	53.73951721191406	2
0X24708E2D3F05391F.avi	63.20488357543945	62.40746307373047	2
0X247FC8D31B4E44B7.avi	61.90507507324219	61.32528305053711	3
0X2485A9135A333814.avi	59.21238327026367	52.81304931640625	3
0X249901C1E8BF28AA.avi	66.0281982421875	64.32971954345703	2
0X24B3D97148F6484B.avi	58.93997573852539	61.54655075073242	2
0X24C05ADF764D0216.avi	55.531227111816406	54.24224853515625	2
0X24DBD52BC75C4180.avi	56.9219970703125	61.432395935058594	2
0X250244FCEBCBC052.avi	58.075035095214844	55.8834342956543	3
0X2507255D8DC30B4E.avi	66.8120346069336	52.1376838684082	2
0X255D1BAE852D2D09.avi	63.638954162597656	60.2903938293457	2
0X25651736878239CE.avi	58.754886627197266	62.73194122314453	1
0X259CBD1FA6358DC.avi	57.9473991394043	65.9682846069336	3
0X25B0A5E678CC4D13.avi	58.8702392578125	62.550209045410156	2
0X25BD4EC399A57695.avi	81.59477996826172	69.46355438232422	1
0X25C4CF4384EAA0FA.avi	65.00093078613281	67.30815124511719	2
0X25E1A2FEB38D5C1A.avi	56.537628173828125	56.62000274658203	2
0X260767549892A590.avi	30.400711059570312	36.95147705078125	1
0X26444E1ACD4FE90F.avi	57.753849029541016	60.149925231933594	1
0X2649959DDB6CA52B.avi	68.28022766113281	64.36824035644531	2
0X264B6A93D7EE624A.avi	42.8509635925293	56.7395133972168	3
0X2676C392F6C80EBD.avi	58.14215087890625	59.371578216552734	2
0X269BDCE2A6A294AB.avi	56.22789001464844	56.44694519042969	2
0X26A12BDA55DE0DDE.avi	29.102008819580078	36.1480712890625	2
0X26CF0F0BCD885F65.avi	60.89311218261719	61.73856735229492	2
0X27250C8B6DF1D971.avi	79.70732879638672	68.39791870117188	2
0X2728207F531EE47D.avi	68.1709213256836	67.8877944946289	3
0X272A1770B9F8E6A0.avi	19.306129455566406	19.429920196533203	2
0X2753C50A8B05D7D5.avi	58.28607940673828	55.1777229309082	2
0X2754B4D0ABE17BD0.avi	25.575035095214844	29.131690979003906	2
0X2755371160DC96FC.avi	55.386287689208984	59.7799072265625	3
0X276409ED976E48CA.avi	68.60530090332031	63.68246841430664	3
0X2768CE554B3E0BED.avi	62.646305084228516	56.267059326171875	2
0X279CA7868FB35FB2.avi	56.544315338134766	53.51555633544922	2
0X27A4A5840BC00390.avi	54.824588775634766	54.797393798828125	2
0X27AD2D53372C8B2C.avi	64.3463134765625	58.8090934753418	3
0X27BBC1D9367BD3F.avi	55.892433166503906	53.137054443359375	3
0X27C871612E887EF6.avi	64.73040771484375	66.21846008300781	2
0X27E5A824236613DF.avi	50.123878479003906	54.67919921875	2
0X27EBBB70B35C2BDF.avi	66.09044647216797	57.087677001953125	3
0X2837905EB4C648A6.avi	58.7081184387207	62.948909759521484	4
0X283EA34320D8C58B.avi	59.50681686401367	62.63270568847656	2
0X2841EE2AE1958F10.avi	58.15629959106445	61.206363677978516	2
0X2851818C006989E0.avi	66.29875183105469	60.1988410949707	3
0X28712788DD9BC1B6.avi	21.946392059326172	24.110313415527344	2
0X287940BA389ACFE8.avi	55.18852233886719	51.81186294555664	3
0X287AFCC7F6DEED83.avi	60.993858337402344	60.07708740234375	6
0X2889D8C33077C148.avi	69.14466857910156	58.71531295776367	3
0X28957333BC12D494.avi	60.075279235839844	58.57020950317383	3
0X28B8302CC1B2FCB.avi	71.928955078125	59.65974807739258	2
0X28DDDD1528582978.avi	62.05580520629883	59.25602340698242	2
0X28EDD31B54CBEBD9.avi	42.17267990112305	48.757102966308594	2
0X29044407543B4ED0.avi	14.804924964904785	21.64682388305664	1
0X292971284482F563.avi	55.947818756103516	59.88261795043945	3
0X29372D09CBD2D8D0.avi	60.52532196044922	55.59907531738281	2
0X29582FA0A66ECA89.avi	47.421875	49.58548355102539	2
0X296284667D0B48F7.avi	61.905479431152344	65.6986083984375	2
0X2973BE861413FD44.avi	57.74055099487305	57.13496017456055	3
0X299A88D5675F49D0.avi	54.88984298706055	51.83830261230469	2
0X29C990BE357DA21C.avi	66.89851379394531	59.9545783996582	2
0X29E5CE47FBC8961D.avi	60.33258819580078	61.938323974609375	3
0X29E66C557C99EC32.avi	65.51995086669922	55.35640335083008	2
0X29EA5EC080FF78D6.avi	62.80764389038086	60.09831237792969	2
0X29F98334C8C86ACF.avi	56.080291748046875	59.635467529296875	1
0X29FDE0A4498AB572.avi	29.23874855041504	26.796920776367188	3
0X2A179DC26614D64F.avi	65.0257797241211	63.69917678833008	3
0X2A777BDE3B51C189.avi	66.34635162353516	65.67477416992188	2
0X2A8DA996FB52D5CB.avi	55.32998275756836	60.81568145751953	2
0X2A928235B332DBCF.avi	56.44545364379883	46.761619567871094	2
0X2ACEC865BDA02BE4.avi	66.69046020507812	65.55630493164062	1
0X2ADEADB93D232F1F.avi	58.80821990966797	60.33106994628906	1
0X2AF780DBAFAEE9DD.avi	61.46183776855469	64.41083526611328	2
0X2AFCAC3003694C4D.avi	48.121219635009766	49.02162551879883	2
0X2B25C29EF3612FD9.avi	60.98603439331055	62.323673248291016	2
0X2B559592BBB6E421.avi	61.46028137207031	59.5220832824707	4
0X2B76F1C5F5D0466D.avi	59.29953384399414	66.1997299194336	2
0X2B7ABC059BB8090D.avi	62.07736587524414	63.54933166503906	1
0X2B81FE1EF971B25A.avi	63.85310363769531	63.44110107421875	2
0X2B867271589725B9.avi	56.68150329589844	53.618751525878906	2
0X2B9185D91BBE0E97.avi	68.9017562866211	61.868003845214844	1
0X2B974E47EADA843.avi	48.389923095703125	52.35566711425781	2
0X2BC272DCF674E2FC.avi	65.0671615600586	62.352867126464844	1
0X2BC37749440CC632.avi	28.14412498474121	26.814239501953125	2
0X2BDE03448DF23DEB.avi	59.97603225708008	60.78361129760742	2
0X2BDFE5712EFDDD47.avi	58.44900131225586	59.1186408996582	3
0X2BF66637343A27ED.avi	18.537378311157227	18.164777755737305	1
0X2C12A8B71D39E8DA.avi	43.30049133300781	48.40021896362305	2
0X2C34E713BB4D3308.avi	52.205074310302734	51.232513427734375	3
0X2C41E0CF2733C297.avi	63.761680603027344	62.1977653503418	3
0X2C45F28244AF0456.avi	63.57181167602539	65.38654327392578	2
0X2C871D22AD5EAD1A.avi	44.3177490234375	39.19990158081055	2
0X2C87657038E600E4.avi	60.993507385253906	62.693260192871094	2
0X2C90DA7EB02FCCD2.avi	57.16055679321289	60.62179183959961	2
0X2C91EA24C7C0B398.avi	70.03618621826172	66.03604888916016	2
0X2CA927607A7AB65A.avi	50.34684371948242	51.270530700683594	1
0X2CAA96B0D5EB2D62.avi	22.659433364868164	25.109527587890625	1
0X2CB0D18E525D7C37.avi	60.7134895324707	58.027767181396484	2
0X2CBCF722CBB5B80D.avi	27.115495681762695	26.2098445892334	2
0X2CC9EEC1D61BB2BF.avi	62.77619552612305	64.5201416015625	2
0X2D1062571172E8A7.avi	48.60773849487305	59.36294937133789	3
0X2D34C7C038A1E3D2.avi	60.59199142456055	57.54558181762695	3
0X2D3E3C182D1459C8.avi	74.04566955566406	62.09840393066406	1
0X2D4304FA6A09F93E.avi	23.177474975585938	40.414127349853516	7
0X2D658517E159F3F4.avi	59.832881927490234	63.054954528808594	2
0X2D66386606994937.avi	66.42052459716797	65.6076431274414	2
0X2D6CA36A674EDC8F.avi	39.88760757446289	45.339847564697266	2
0X2D8A896770271A60.avi	42.502803802490234	43.81119155883789	3
0X2D9E50E6BDB7CF9.avi	57.21293640136719	60.566558837890625	2
0X2DAE446A22A6038.avi	48.365360260009766	52.90079879760742	3
0X2DC355CC1C2B3876.avi	59.67457962036133	61.09843063354492	2
0X2DDA61D944C9F9C3.avi	65.04483032226562	63.268707275390625	2
0X2DEC11BFCC04AD8.avi	60.149620056152344	56.853050231933594	4
0X2DEDA110B28EFD48.avi	63.14752960205078	65.26904296875	2
0X2DF88C27BB20C25D.avi	43.89854431152344	54.16935348510742	3
0X2E19B6DE8518F7FD.avi	55.31689453125	56.38514709472656	2
0X2E733C8B779C06B7.avi	32.34396743774414	34.80033874511719	2
0X2E77A82F2D70D940.avi	61.516456604003906	64.74301147460938	2
0X2E8342A7771D0391.avi	67.27046203613281	64.29605865478516	1
0X2EAF0F81176431E0.avi	63.23149108886719	64.9094009399414	2
0X2EB86B8EAE0A26F0.avi	59.332847595214844	61.94058609008789	3
0X2EB93A2E4548142E.avi	33.28185272216797	37.39798355102539	2
0X2ECE3ECC0BF62256.avi	63.08476257324219	56.24341583251953	2
0X2EDDFC5697535B9C.avi	61.15178680419922	55.16278076171875	3
0X2F094CEC2EEA4606.avi	53.40563201904297	47.94598388671875	3
0X2F290311A5574772.avi	60.27167892456055	61.37574005126953	2
0X2F29E8E7691D0E32.avi	63.80168914794922	60.03767776489258	3
0X2F2A34E211A5A1FE.avi	51.01427459716797	53.6922607421875	1
0X2F80BA0880335F5B.avi	70.2991714477539	64.43711853027344	5
0X2FA86741F726D47C.avi	61.26995849609375	49.32542419433594	2
0X2FAFDA5737784951.avi	28.423316955566406	26.705188751220703	2
0X2FDF24DB8EF1CE4D.avi	74.3765640258789	66.82483673095703	2
0X2FF0C9AF0BDAE066.avi	65.519287109375	62.06045913696289	2
0X2FF33D4035E666DB.avi	67.76721954345703	64.03655242919922	3
0X2FFB2D1F3A52F4AF.avi	57.76255416870117	64.94497680664062	2
0X30274DCF9BBA567F.avi	66.10294342041016	60.88581466674805	4
0X30478F96BBD1A142.avi	24.73482894897461	31.977561950683594	2
0X305C73A65134962D.avi	24.634868621826172	33.65345764160156	2
0X306001BA85006E21.avi	55.14674758911133	58.41188049316406	2
0X3070B9FC19EEA1A8.avi	24.935806274414062	35.44492721557617	1
0X3077040EC90D916D.avi	46.84172439575195	48.18357849121094	2
0X309AD0F57E1C81B2.avi	60.86814880371094	61.707000732421875	3
0X30A216CE9B22EF5.avi	69.86373901367188	66.35084533691406	6
0X30C6E212959E3A90.avi	50.31789779663086	46.755157470703125	2
0X30CAEB4DADB146B.avi	54.621402740478516	61.63220977783203	2
0X30DF42C999969D67.avi	30.043306350708008	43.99833297729492	2
0X30F59532488B7385.avi	69.22633361816406	63.913368225097656	1
0X3112D11F241CFEC2.avi	52.98338317871094	53.39128875732422	1
0X312454CBA4A7D4F2.avi	48.83287811279297	46.703094482421875	2
0X3154AED0655FDFA.avi	62.33339309692383	60.165836334228516	3
0X31875024C412A9E.avi	75.57198333740234	70.7282943725586	2
0X3191F7851F57ECC5.avi	63.39623260498047	64.0152359008789	2
0X31B6E6B67B97806A.avi	40.42700958251953	52.960723876953125	2
0X31D3AE2E06F1566E.avi	50.06117248535156	59.21903991699219	2
0X31FCB82628884EF3.avi	58.86753845214844	58.93403625488281	2
0X3224EE34E8450170.avi	53.62386703491211	49.912193298339844	2
0X32312BC4DF1CD8A3.avi	31.084531784057617	35.52507781982422	2
0X3237F0FD286478F9.avi	57.10976791381836	55.443084716796875	2
0X3285FE374F563092.avi	37.81100845336914	47.52431106567383	3
0X3289775294422CD9.avi	24.26634979248047	26.906429290771484	2
0X32AFF6A0BED73A67.avi	61.60788345336914	71.45374298095703	3
0X32D38BB19B226A8C.avi	60.16925811767578	59.951629638671875	2
0X33102FE7080DF430.avi	53.55028533935547	59.22945022583008	5
0X3319F092B34E5C6E.avi	59.543704986572266	58.77190017700195	2
0X331C177536F2D6A7.avi	58.32027816772461	60.02706527709961	3
0X331FA2EFD16DD71F.avi	66.35662078857422	64.09601593017578	2
0X3327607103BF5410.avi	64.40045166015625	60.271484375	2
0X333A6598916DD19.avi	65.82425689697266	65.19092559814453	1
0X333FD98F27A8A355.avi	45.99070358276367	53.42726135253906	2
0X334F8452094FF33E.avi	56.45126724243164	54.69647216796875	2
0X3351369E8117D69F.avi	64.8206787109375	66.29751586914062	2
0X336E68E12F89AB87.avi	58.40993881225586	61.38237762451172	2
0X33801E24EDECD5DE.avi	60.38318634033203	61.6201057434082	3
0X3395476F5A327AEC.avi	62.46281433105469	65.86112976074219	1
0X339EDBDA0782AA12.avi	61.201229095458984	62.36749267578125	2
0X33B931135755C02D.avi	62.571861267089844	60.886714935302734	3
0X33C02A3FE1E3BB60.avi	59.583038330078125	58.78752899169922	5
0X33C3D95C20A0D931.avi	45.173744201660156	55.015830993652344	1
0X33DC75C67339384A.avi	69.3514404296875	59.56829833984375	5
0X34093F356D30ECBD.avi	32.27399826049805	31.1131591796875	3
0X340D3CA7C92DC723.avi	26.174171447753906	22.355501174926758	1
0X341EC20E83B0B356.avi	59.759979248046875	60.94734191894531	3
0X342BECBDEC226B4B.avi	62.16225051879883	57.71720886230469	2
0X344A1BA4E101C1A3.avi	50.465641021728516	51.887176513671875	2
0X345D4E0B1B2EBAA1.avi	84.45235443115234	71.25359344482422	3
0X347C08CBDD9C7630.avi	65.44673919677734	65.02399444580078	1
0X3486DE177009C0A7.avi	24.842864990234375	21.282285690307617	2
0X3491A2D8671884AA.avi	59.67032241821289	60.386627197265625	2
0X349290B231655FCF.avi	42.77457046508789	35.428035736083984	1
0X34B0D3390808FB87.avi	64.19701385498047	60.8405876159668	3
0X34C28111C4C125E0.avi	55.6141471862793	57.048744201660156	2
0X34F7CF2069479824.avi	20.3576602935791	14.566349029541016	1
0X3503A92D7637451.avi	31.799760818481445	48.338279724121094	2
0X350C03638EC233F6.avi	44.8983154296875	53.5952262878418	2
0X350E5D4955052AFA.avi	19.81245231628418	19.97249412536621	2
0X3527A0143356B7F5.avi	42.09044647216797	36.92186737060547	3
0X353B18E085493A52.avi	54.79507827758789	57.29166793823242	3
0X354F4B874AED071B.avi	59.204261779785156	55.75341796875	3
0X3562C155F79822B7.avi	54.69938278198242	60.338680267333984	2
0X3587945D9CB88758.avi	55.36408996582031	55.26730728149414	2
0X35943DCDA257FB3F.avi	55.684696197509766	59.973262786865234	3
0X35A78A31D8EC3E08.avi	43.98560333251953	35.705177307128906	4
0X35C02A1D71E0F261.avi	57.00515365600586	61.8486328125	2
0X35D71675B11A8F12.avi	62.07952880859375	60.16328811645508	3
0X35DFFC5BC8995375.avi	62.032352447509766	62.13931655883789	3
0X36212648EAFF0B89.avi	38.545867919921875	52.8310432434082	2
0X365F36B9859AED91.avi	55.753440856933594	50.564430236816406	2
0X36715FD73D74BF39.avi	36.01279067993164	52.02559280395508	2
0X367B540BD67522AF.avi	74.020751953125	64.61996459960938	2
0X3693F13626B9A3E1.avi	44.9500846862793	42.58395767211914	3
0X36C8D17C4AA7C806.avi	58.8147087097168	57.095619201660156	2
0X36CCD2D8878BA51D.avi	60.524967193603516	68.1061019897461	2
0X36DFB3273B20DF4B.avi	60.39635467529297	61.60734176635742	2
0X36E1B0D2F55F5083.avi	62.437320709228516	57.621063232421875	3
0X370587577A29EA9.avi	57.754756927490234	55.596961975097656	2
0X37671D9D80CCE804.avi	52.28337097167969	54.72771453857422	2
0X379CA9FEA4B8D934.avi	67.7916259765625	69.8760986328125	2
0X37BFEEF205E5ACA3.avi	56.5333251953125	57.62246322631836	2
0X37C22AD689BE34F.avi	64.03788757324219	62.99062728881836	3
0X37E6E6434A0C815B.avi	64.29385375976562	62.09637451171875	3
0X37FF2E02E64FDC8A.avi	67.78271484375	59.25714874267578	2
0X381864BFF92B7437.avi	67.05632019042969	59.93287658691406	3
0X381A1032716BDFE3.avi	41.234188079833984	46.753292083740234	1
0X3847FF474B4D4AEB.avi	62.99658966064453	60.836978912353516	3
0X384A037668246F4E.avi	24.434295654296875	23.888927459716797	2
0X38553A64F1845D6.avi	66.54589080810547	56.96560287475586	3
0X385C5071980C3241.avi	66.2337646484375	71.11577606201172	3
0X38638F441D35402.avi	43.31341552734375	43.95367431640625	2
0X386924A6B430342A.avi	42.023136138916016	51.608665466308594	2
0X3869ABCAB47DF8C9.avi	62.37874984741211	59.889564514160156	2
0X387F179AFBFB9768.avi	66.34063720703125	64.4273452758789	1
0X389455E41FE5B36.avi	41.69319152832031	44.79077911376953	2
0X38AF259B8CB9ED38.avi	46.482513427734375	44.15776824951172	2
0X38B128C923F9718F.avi	21.99462890625	17.419330596923828	1
0X38D61BFC461E6880.avi	47.95281982421875	54.262725830078125	2
0X38D92BC43C1543C0.avi	67.12738800048828	66.60403442382812	2
0X38E252DBA241D7A7.avi	55.495731353759766	61.59172439575195	2
0X39051FE34AF2ABF2.avi	65.22280883789062	64.95764923095703	3
0X395E507F8ECA4193.avi	60.50922775268555	63.4404296875	2
0X398111BC19E289A6.avi	65.20563507080078	63.36971664428711	2
0X39812AAD22D1087E.avi	27.048213958740234	26.33486557006836	1
0X39B358EAE5C1A47.avi	58.137611389160156	47.28461837768555	3
0X39E3FD0C9DB2E14C.avi	49.696258544921875	59.171844482421875	1
0X39EF484992C44E9D.avi	66.31279754638672	64.25804138183594	2
0X39F7878941FCCEE3.avi	66.2236328125	65.85135650634766	1
0X3A067F55DF845A2E.avi	52.540950775146484	53.4559211730957	3
0X3A170C20A679FBB4.avi	51.21393966674805	52.531097412109375	3
0X3A24403843DE9A9F.avi	64.21707916259766	61.21981430053711	3
0X3A46A45145C2FF9B.avi	58.50868225097656	55.79534912109375	3
0X3A6035ED10B83B7.avi	61.83917236328125	56.16571044921875	2
0X3A6E9277ED871C65.avi	62.64302062988281	66.80030059814453	2
0X3A76AD5CC9D50E57.avi	56.4619026184082	55.97360610961914	2
0X3A8F6D088C91167E.avi	57.471492767333984	57.078487396240234	3
0X3AB82E8B51CB82B4.avi	49.58279800415039	54.15711975097656	2
0X3B08A5A9B4068C8.avi	71.96530151367188	71.98043060302734	3
0X3B0C001E8B03BB10.avi	15.892589569091797	15.72260570526123	3
0X3B2F240FF65AE41B.avi	62.64230728149414	68.49325561523438	1
0X3B6EBD8C8C9A9567.avi	31.994823455810547	41.29086685180664	2
0X3B80677CE0873E50.avi	49.78575134277344	58.028053283691406	2
0X3BA376E0E5A67F4C.avi	45.104469299316406	49.635746002197266	3
0X3BE4253D023C725E.avi	56.06793975830078	53.576698303222656	4
0X3C18E7594F18AEB9.avi	67.98086547851562	66.46688842773438	2
0X3C207E8489AD5BAE.avi	61.90153121948242	63.21346664428711	3
0X3C3C930EC09E4FA0.avi	48.43758773803711	53.16065979003906	4
0X3C4BE41655860B16.avi	69.14554595947266	64.41444396972656	4
0X3C5A6B5C6A66C7C0.avi	59.85482406616211	58.91767883300781	2
0X3C8AE3EFC3758990.avi	35.14820861816406	34.86653137207031	3
0X3CC2AB71D7704B20.avi	22.36151885986328	30.396255493164062	2
0X3CF4BCE027237660.avi	62.81480407714844	62.651981353759766	2
0X3CF920996FE95ADD.avi	58.061004638671875	53.890708923339844	2
0X3D058CE72C565376.avi	59.87828826904297	64.1351089477539	3
0X3D07B11AAF49F722.avi	53.08587646484375	59.07950973510742	3
0X3D536804F75D24EB.avi	53.300228118896484	45.564971923828125	2
0X3D595A1C7728A00B.avi	59.47418212890625	61.64546585083008	3
0X3D8B6D455EECFE25.avi	58.74995040893555	47.26869583129883	1
0X3DD2E68A5BE7A4FE.avi	62.368629455566406	65.82166290283203	4
0X3DEBAD684DB64050.avi	58.782474517822266	57.87885284423828	2
0X3E423D83A5D8629A.avi	59.319766998291016	53.316505432128906	2
0X3E6A113EC1BA37C2.avi	65.40372467041016	61.19127655029297	2
0X3E9510ADA06F09A9.avi	48.78758239746094	45.16084671020508	3
0X3EA9C5F8DCDD2DEC.avi	57.54574966430664	60.1418342590332	3
0X3EB1A47797F16A83.avi	64.07830047607422	63.01017761230469	2
0X3EC21D2B9F1EA8CC.avi	61.32585906982422	63.30552291870117	2
0X3F0ED71A38DA9C98.avi	45.57384490966797	55.45977783203125	3
0X3F1ED852891344A2.avi	31.372390747070312	34.739681243896484	2
0X3F24B7E7AE2C282B.avi	48.39668655395508	48.02821350097656	2
0X3F2724A0E1BC2582.avi	54.90384292602539	57.99622344970703	2
0X3F3190FAC575A7AC.avi	58.203041076660156	53.060150146484375	3
0X3FB529259ACCAD46.avi	57.50010299682617	57.94801712036133	2
0X3FF10F5B3ACC1D81.avi	60.141239166259766	55.246665954589844	1
0X40089B3B847361A0.avi	61.92497634887695	63.03753662109375	3
0X40253981E97848E5.avi	52.94027328491211	57.12749481201172	2
0X403F31515BED0BC2.avi	73.45537567138672	69.00021362304688	2
0X40551ED55932933D.avi	46.909637451171875	41.52018356323242	3
0X406899187CFD9A61.avi	67.9532699584961	65.04772186279297	1
0X40818EDA7A4B5FD4.avi	67.55628204345703	65.91929626464844	2
0X40859A35AFC437FA.avi	52.12099838256836	51.54522705078125	1
0X4093BA80E43ED821.avi	63.482242584228516	58.13945770263672	2
0X40BF3AC7A4247121.avi	35.27711868286133	37.27949905395508	3
0X40FD0B2BD7D3024E.avi	25.818645477294922	26.701799392700195	1
0X41130893A44122AB.avi	66.26241302490234	53.506797790527344	2
0X412697A4C6EF423E.avi	52.04901123046875	53.975852966308594	2
0X415D34188C1D556C.avi	62.688629150390625	61.15988540649414	3
0X4161CE9AEBC8547A.avi	58.545127868652344	56.140621185302734	3
0X41705247E0540BD7.avi	67.5684585571289	69.3402328491211	1
0X41744FC51A5EE79B.avi	54.97359085083008	59.52863693237305	2
0X418EBC0BB953DD1D.avi	69.19026947021484	65.677490234375	2
0X419129FDE2B698.avi	58.253658294677734	60.703033447265625	1
0X41AC5C5FC2E3352A.avi	37.875553131103516	57.3402099609375	1
0X41BAB6D9416FBE7B.avi	58.573699951171875	58.611724853515625	2
0X41C2A106032ED4C8.avi	69.31554412841797	66.80121612548828	2
0X41D34DC8CABC6CEB.avi	58.05013656616211	60.936222076416016	3
0X41E921A2E68382C.avi	29.66765785217285	33.570281982421875	2
0X41ECEC7AAEEFD0E6.avi	57.250152587890625	54.06452560424805	1
0X41F15BF2544F66AF.avi	59.50798797607422	69.03612518310547	3
0X4225D03BC0BFD7BA.avi	67.27984619140625	67.78458404541016	1
0X429D577F56E5C4C4.avi	55.335208892822266	51.610694885253906	1
0X42A595A2F699E62C.avi	63.449790954589844	64.3676986694336	3
0X42A97568F13E2DB2.avi	59.72661590576172	59.97991180419922	1
0X42D952F5218473D0.avi	61.740840911865234	59.958457946777344	2
0X42E71F03706C0C1B.avi	59.08328628540039	63.004539489746094	2
0X42EE64F2F93A5495.avi	57.47263717651367	58.67870330810547	2
0X42FB891C8FD2AF86.avi	59.45669174194336	62.89492416381836	2
0X4365DD7E115C67FE.avi	61.36469650268555	62.49769592285156	2
0X437170B1DA64BB42.avi	59.6248893737793	62.89593505859375	2
0X43776A8E158E1D2F.avi	58.41432571411133	62.98526382446289	2
0X43DE853BD6E0C849.avi	64.35100555419922	60.162322998046875	3
0X445575CFEECB0986.avi	58.68671798706055	55.268985748291016	2
0X446E8D1FC944760C.avi	61.725494384765625	61.868309020996094	2
0X447284A7BA9F97EE.avi	60.73301696777344	62.1186637878418	2
0X44791B99E952C4B6.avi	60.88978958129883	65.46707153320312	2
0X449F4DBE528DB8E4.avi	71.01782989501953	63.89677429199219	2
0X44A22A6AC83EAAE3.avi	58.49822235107422	60.288169860839844	2
0X44AAEEDEB27D7CD8.avi	59.757781982421875	61.232208251953125	3
0X44C35F9C8D4F230B.avi	62.8146858215332	63.72642517089844	3
0X44CB4ECD6A40E9C9.avi	44.059444427490234	51.51723098754883	2
0X44F9A80B05DFC224.avi	41.211299896240234	49.40635681152344	2
0X4502CEC81747E7BD.avi	21.06781005859375	26.822547912597656	2
0X450790A4885E9762.avi	69.85792541503906	64.39862823486328	2
0X451AAC4A666A91BF.avi	23.95735740661621	18.24813461303711	1
0X45357AC4B9F02268.avi	45.37136459350586	35.12746047973633	2
0X457979CC6D12EBB8.avi	54.565582275390625	59.52099609375	2
0X457D30606BC14265.avi	55.79104232788086	58.533878326416016	2
0X458C107A05DAB733.avi	64.16922760009766	55.406185150146484	2
0X45AD580B725C799E.avi	55.095481872558594	49.7870979309082	3
0X45D7BE7523C46BB2.avi	62.18707275390625	62.712432861328125	2
0X45E3351DC2069AA3.avi	62.40602493286133	66.74249267578125	2
0X45ED7398E9C3AAEA.avi	52.702091217041016	57.57696533203125	5
0X45F6B2D62CFBDD5A.avi	58.92286682128906	57.281593322753906	2
0X460698918BEA659B.avi	60.34516143798828	60.57485580444336	3
0X460B910F3236924B.avi	39.8729133605957	41.75961685180664	2
0X46540E51EA8D3CB3.avi	50.08424377441406	50.964290618896484	2
0X465E263A2E3C4006.avi	56.62752914428711	55.42798614501953	2
0X467B7DC0FAEAAD97.avi	60.08369445800781	59.839271545410156	2
0X46A60B1F1ACEE9FF.avi	39.99893569946289	45.10090637207031	2
0X46AE1D888EB482C9.avi	59.85230255126953	61.19586944580078	2
0X46E076385E2BD694.avi	68.04657745361328	65.30974578857422	5
0X46F177DC7B92CEA6.avi	61.46220016479492	60.10502243041992	3
0X46F890593D02A068.avi	61.86309814453125	64.05699157714844	2
0X46FA0CE0A00866D0.avi	60.652618408203125	64.59405517578125	3
0X4700E4911EF3C56A.avi	60.08592987060547	64.65564727783203	3
0X471783E22BC7C7C1.avi	66.68648529052734	66.1406021118164	2
0X47241688479B3A90.avi	66.07118225097656	69.29550170898438	2
0X4724AC020BB043C4.avi	55.73508071899414	57.459693908691406	2
0X4724EF4A6021488E.avi	67.02394104003906	60.11138916015625	4
0X475268C075FF7737.avi	45.02189636230469	53.59111785888672	2
0X47652348BF1687F2.avi	57.05548858642578	60.66706466674805	3
0X476B330DE1073521.avi	63.8004035949707	60.152549743652344	2
0X47902A34F32E05B8.avi	61.27723693847656	53.073875427246094	2
0X47C3A2C6F7337211.avi	56.384178161621094	50.095733642578125	2
0X47C5BD5581B2636.avi	67.86954498291016	61.32664108276367	3
0X47DBEA2F11240016.avi	56.6845703125	60.720611572265625	1
0X47F00D882D730416.avi	55.556610107421875	59.30564880371094	2
0X4816823BCF1EDFC6.avi	57.336761474609375	50.893821716308594	2
0X48905E6FBAB24E3E.avi	40.01247787475586	42.576019287109375	2
0X4891812FCC8C95E2.avi	62.99117660522461	62.23704528808594	2
0X48AB3B6BB64769CF.avi	60.09185028076172	64.9631118774414	2
0X48C35748D6FE9BD.avi	62.005001068115234	58.63066101074219	2
0X48C5E7FC78E0B3C3.avi	61.10253143310547	60.885189056396484	4
0X48FB28BF9BD812DE.avi	57.104183197021484	60.2725715637207	3
0X490155F11EF9C102.avi	20.807689666748047	24.759300231933594	2
0X4917A8741F962DC4.avi	49.88444519042969	49.94918441772461	3
0X4918DDB4B3AE8FC7.avi	40.23685073852539	50.626522064208984	3
0X49215CF6782C83B3.avi	58.26259231567383	60.902549743652344	2
0X4937270C8599D8E3.avi	63.854225158691406	64.21550750732422	3
0X493E34208D40DBB5.avi	37.08491134643555	54.81761932373047	2
0X4941EC81FA24A165.avi	70.642822265625	65.501953125	3
0X497E354B515F4FE.avi	31.42119789123535	34.77411651611328	2
0X499747D399335BDA.avi	56.79680633544922	61.738548278808594	1
0X49B7A10D057F78CC.avi	68.78993225097656	70.8111572265625	2
0X49BF970124381C81.avi	63.18534469604492	62.3780632019043	3
0X49EDDBE4F26EB4E9.avi	72.44404602050781	70.49352264404297	3
0X4A0C7C0FE8253F6E.avi	52.778621673583984	56.89264678955078	2
0X4A2D1333CC39F29B.avi	65.95777130126953	60.19297409057617	3
0X4A3198A53976E7B3.avi	50.35957717895508	52.12428283691406	2
0X4A49AE73D48ED549.avi	34.904850006103516	46.683250427246094	1
0X4A4BAD2CF6E771EF.avi	62.731319427490234	64.3966064453125	3
0X4A7A08B4859C2466.avi	26.677505493164062	31.538923263549805	2
0X4AAB72A545D59B3C.avi	64.30054473876953	58.33852767944336	4
0X4AE4981D62FD4A2F.avi	64.33049011230469	65.69720458984375	3
0X4AE79DABBD8D1F6D.avi	59.71751403808594	61.92117691040039	2
0X4B071CB75AAF67A7.avi	55.07596206665039	45.379150390625	2
0X4B1424E2649E16B1.avi	56.75300598144531	61.66780090332031	1
0X4B1E3D75434F6785.avi	60.81684494018555	64.52591705322266	2
0X4B2690203CB2F7BB.avi	59.84798812866211	56.96104431152344	2
0X4B41FE94F65ED4FC.avi	60.456153869628906	68.27064514160156	2
0X4B5F467657C70230.avi	66.10225677490234	61.540061950683594	4
0X4B8CD0B98CEB8EAB.avi	59.504146575927734	61.34733963012695	4
0X4BA9D17E8AB2AF4E.avi	64.5279541015625	64.29759979248047	2
0X4BFD23141A6091C5.avi	49.531272888183594	63.2806282043457	1
0X4BFE78C4BEC7AA93.avi	55.32345199584961	60.350067138671875	3
0X4C03A878AB261E5.avi	62.11337661743164	65.49760437011719	2
0X4C28BDBE546E6B12.avi	37.976295471191406	39.307376861572266	3
0X4C371F553F658F4A.avi	53.8779411315918	48.944480895996094	2
0X4C3D1288ECBB8117.avi	60.424346923828125	65.4545669555664	2
0X4C4591D9CB3DDDE8.avi	63.67884063720703	59.919891357421875	2
0X4C5B58DD6DEE9F41.avi	53.13175964355469	57.02729797363281	2
0X4C81F018685C5333.avi	44.006561279296875	45.80596160888672	1
0X4CDEDC3CA72436A1.avi	61.47651290893555	63.793941497802734	3
0X4CE72E5392DFF72E.avi	39.94520568847656	46.91699981689453	2
0X4CF43EB60D67F4FA.avi	58.12467575073242	62.029876708984375	1
0X4D1FA00A1C115E77.avi	35.15984344482422	42.159019470214844	2
0X4D7581C48FA515A6.avi	63.95172119140625	64.46121215820312	3
0X4D7A36B4D79C91BE.avi	50.005958557128906	49.05677032470703	1
0X4D99A73E71A323B8.avi	66.50931549072266	57.027099609375	2
0X4D9BF9D205C0FB63.avi	63.80122756958008	58.46931076049805	3
0X4DAF2BC7AD5242BF.avi	59.08937072753906	56.39800262451172	2
0X4DC2A9679CFE55D6.avi	34.678497314453125	42.21961975097656	3
0X4DC501859B8AD03A.avi	61.477481842041016	52.33250045776367	2
0X4DCB44704D75BCB4.avi	52.7037467956543	53.38688659667969	3
0X4E0BC2C036E928B1.avi	55.25093078613281	49.963619232177734	2
0X4E10843EF877019F.avi	58.529876708984375	55.808921813964844	2
0X4E1CF95FB15B1B41.avi	71.45886993408203	68.18148803710938	2
0X4E2793B64C6E1697.avi	64.82920837402344	65.77420043945312	2
0X4E38E030A745C3A7.avi	67.07279968261719	60.3116340637207	2
0X4E5A25A73BE58A0.avi	57.37694549560547	60.49103927612305	2
0X4E5E3D56B330AAF7.avi	61.888832092285156	58.23335647583008	2
0X4E6CD95441F3C2D4.avi	49.59286880493164	55.306549072265625	2
0X4E8DE76280B1445B.avi	59.94901657104492	59.23756408691406	2
0X4E9496513479C330.avi	33.78883361816406	43.58582305908203	2
0X4E9F08061D109568.avi	70.27608489990234	68.68522644042969	1
0X4ECECBC46D4ACCB7.avi	55.401668548583984	59.020450592041016	1
0X4EF738B9EC34D664.avi	26.5252685546875	32.18109893798828	2
0X4EF859DB4F6D52D4.avi	54.605831146240234	61.815093994140625	2
0X4EFB94EA8F9FC7C2.avi	17.7091121673584	42.460418701171875	2
0X4F1634C33E5A0522.avi	59.06355667114258	63.69090270996094	2
0X4F38559E6842E6B9.avi	62.512603759765625	64.92414093017578	3
0X4F47E30FDD6BE447.avi	38.28194046020508	38.7266731262207	3
0X4F6EAF6EA9D0D4AA.avi	62.54426956176758	71.13287353515625	2
0X4F89846030713617.avi	50.79293441772461	54.83829116821289	3
0X4F963A8803EE27E1.avi	59.22675704956055	58.99299621582031	2
0X4F96D302CB820C76.avi	66.3106689453125	69.07410430908203	3
0X4F9A4229C54DA391.avi	65.68064880371094	65.08564758300781	2
0X4FAB297B6620A2AB.avi	59.672119140625	61.97862243652344	2
0X4FACABF5BA7D337.avi	56.52494812011719	60.79371643066406	3
0X500FC4E8716B0A8F.avi	46.766109466552734	40.4697265625	2
0X50123D34D2500DE7.avi	44.320316314697266	53.75082778930664	2
0X5042C6AB36212224.avi	38.357723236083984	45.98754119873047	2
0X5077E67FD3C011C.avi	55.68854522705078	54.40409851074219	2
0X507C7C082EA6B68F.avi	56.201881408691406	57.919864654541016	3
0X50AA85E1108DD28D.avi	63.95259094238281	63.85124588012695	3
0X50AF86577B0E0C0.avi	23.280630111694336	21.426584243774414	1
0X50E1A609EDB71DDE.avi	50.09638214111328	49.098575592041016	2
0X510FF9F679F312C2.avi	58.03580856323242	59.587364196777344	2
0X511D25AE9C39685C.avi	61.0125732421875	61.59834671020508	2
0X512A75F626846DD1.avi	68.89694213867188	68.82318878173828	2
0X5135B2283BB69AF3.avi	52.09861755371094	48.04290771484375	2
0X51472543858384F2.avi	52.906471252441406	57.73551559448242	2
0X514AE6D7248D0A2A.avi	59.81845474243164	62.39836120605469	3
0X5175AED2558B83E6.avi	65.17008972167969	54.19097900390625	3
0X517B9EA7B3FBEE17.avi	52.02170181274414	56.7821044921875	2
0X518BC58DF231D061.avi	11.346684455871582	13.50882339477539	1
0X51C9BBFB660CF100.avi	62.96186828613281	60.26850128173828	2
0X51D66652BDB24941.avi	26.6270694732666	17.421424865722656	2
0X51D8A66B24FD69CA.avi	54.25797653198242	57.66118621826172	1
0X5216E8EAC6638EC5.avi	27.702587127685547	42.53754806518555	3
0X5226FB3272760299.avi	59.26563262939453	58.65412139892578	2
0X52297761808D2976.avi	45.824310302734375	51.20139694213867	3
0X5233D810FA8D90D0.avi	62.624427795410156	64.72677612304688	2
0X5235A82128C7DA89.avi	50.832420349121094	52.963104248046875	2
0X523FA0DDFF2B86ED.avi	40.663177490234375	36.81172180175781	2
0X5251B40D3A1CD1D6.avi	62.720882415771484	61.157020568847656	2
0X52D27E1752D12960.avi	50.6927490234375	56.8090934753418	3
0X52E865A8C311F559.avi	49.248191833496094	53.59922409057617	3
0X52F3BB17DC1CC0EA.avi	65.1940689086914	64.27848815917969	2
0X52F78B094464709B.avi	63.76398468017578	69.58462524414062	2
0X53434964FF756E9A.avi	65.20899200439453	60.32513427734375	2
0X53491FA3CDC950C1.avi	57.28218078613281	58.871192932128906	2
0X535C51E9C2EE35F1.avi	64.34561157226562	62.46213912963867	3
0X539386FD2B2033D5.avi	55.07518768310547	47.673126220703125	3
0X53BD50EB0C43D30D.avi	62.49944305419922	60.80311584472656	2
0X53C84BFA9447BEE8.avi	64.9679946899414	65.1950454711914	2
0X53CE02247441397F.avi	62.24222946166992	60.087894439697266	2
0X5406E97A85CAEB10.avi	64.71305084228516	62.04966354370117	2
0X5407651AF7E19AD1.avi	39.58950424194336	43.605865478515625	2
0X541432A2F24BA7A4.avi	64.09659576416016	63.13724899291992	3
0X5418A371914B3AAD.avi	56.81520462036133	64.1597900390625	2
0X543FF08F5AEED836.avi	60.45867919921875	66.79379272460938	1
0X5440A5C9A8CACA49.avi	48.86035919189453	61.06242752075195	1
0X545AE8E42396264B.avi	60.75617980957031	61.672908782958984	2
0X547BE4F7E93BBD8E.avi	64.73335266113281	62.086700439453125	3
0X5488B4989668C529.avi	66.78946685791016	65.50991821289062	2
0X54CB2267CB8CEBBB.avi	51.84130096435547	57.89521026611328	1
0X54EA74B9F2F612A3.avi	61.31660842895508	66.74259185791016	3
0X54FBE65372BC873.avi	57.66536331176758	44.73036575317383	3
0X552D2BEC02396DD4.avi	56.4023551940918	58.523128509521484	3
0X55324702AE57AF6D.avi	59.56684112548828	65.80888366699219	2
0X5537710165616E3F.avi	53.344478607177734	50.08171844482422	2
0X554AC1E23B17F678.avi	57.76310729980469	59.279258728027344	2
0X5572F384EF9DD9FC.avi	69.07731628417969	61.02256393432617	3
0X558BBB9DC59ABE58.avi	46.85501480102539	47.81010818481445	1
0X559CBA3607FC7673.avi	66.43856048583984	62.52378463745117	2
0X55AE4F5E25A9609F.avi	67.49907684326172	63.90297317504883	2
0X55BE2D4BC726F7B7.avi	66.91033935546875	63.01573181152344	2
0X55D3F7134FE08939.avi	71.01558685302734	62.841590881347656	1
0X55D97A446839D999.avi	57.902687072753906	59.7978515625	1
0X560AC3ED5C9AA949.avi	36.3157844543457	36.40467834472656	3
0X562D7CFA5BAE1A69.avi	56.75870132446289	54.327816009521484	2
0X56497E5A81DB483A.avi	56.796077728271484	58.309452056884766	3
0X564B7112D21AC297.avi	39.419734954833984	33.87774658203125	2
0X5681A0EC29CEDAFB.avi	58.51693344116211	56.57600402832031	2
0X569C32CA446F75CB.avi	61.937747955322266	64.0941390991211	3
0X56B7729C43515690.avi	57.7598991394043	55.2454833984375	3
0X56FD0409BFA202DF.avi	53.65312957763672	43.799320220947266	3
0X572AEF5D9FB71D5E.avi	65.50720977783203	63.47169876098633	2
0X5746FD1045390A93.avi	63.39375686645508	66.1413803100586	1
0X574915FE8F47DA9D.avi	22.494441986083984	22.718843460083008	1
0X575A1E4C8C441849.avi	36.069679260253906	40.568077087402344	2
0X57614735C29E7850.avi	68.64234924316406	63.957672119140625	1
0X57638EDBA6862410.avi	59.872772216796875	52.00395965576172	2
0X578A64C447B18198.avi	30.694089889526367	31.94700813293457	1
0X57B3CE32DFE7E331.avi	47.125972747802734	38.62161636352539	5
0X580C785A54010D31.avi	58.705604553222656	54.846187591552734	3
0X5862D7393B1702A1.avi	60.568275451660156	59.554874420166016	3
0X58871E2E411DF847.avi	59.64811325073242	57.918914794921875	2
0X588FDBBA1B4732A1.avi	43.00210189819336	45.38349151611328	2
0X589E6E8F092EF3D2.avi	71.92201232910156	67.45353698730469	2
0X58E0C4426D076B8B.avi	59.09140396118164	58.19498062133789	2
0X58E9941E544B4437.avi	63.07356262207031	59.680843353271484	2
0X58EA44DD398ACEDF.avi	26.527725219726562	31.185306549072266	2
0X58EBB19DD908A04.avi	62.649410247802734	63.77320861816406	2
0X5906DC737114DBF1.avi	55.087894439697266	54.04877471923828	2
0X5932549C293D414.avi	61.55696487426758	60.11356735229492	2
0X5934A7755DBA992F.avi	57.54182815551758	61.57329177856445	3
0X593E7BA6491DC8CC.avi	56.1855354309082	60.73561477661133	1
0X595ECA5F232566EE.avi	44.61259078979492	50.60493469238281	2
0X59671F285804943A.avi	58.146602630615234	59.08758544921875	2
0X599C81E46591FA88.avi	58.92618179321289	62.4505615234375	2
0X59BB0313F22D6C09.avi	52.3010368347168	57.042884826660156	1
0X5A043A25D7DE2119.avi	57.777442932128906	59.94654846191406	3
0X5A36F3D64B1C022E.avi	60.6136360168457	59.701698303222656	2
0X5A887EDA76C326E9.avi	39.22268295288086	38.57301330566406	2
0X5A8D9673920F03FE.avi	26.654748916625977	44.688209533691406	1
0X5AA07A9EDFA136A4.avi	65.64888000488281	64.94691467285156	2
0X5AA42E877A34343C.avi	62.0750732421875	61.5804328918457	3
0X5AB4C1E0766C1301.avi	51.64833450317383	55.99075698852539	1
0X5AC51281F3F82853.avi	61.475257873535156	63.48072814941406	2
0X5AE597D0E98182FD.avi	59.7493896484375	61.47844696044922	2
0X5AF5F4D6A5009696.avi	39.91725540161133	53.55910873413086	2
0X5B11C88A9BEA16A1.avi	66.01716613769531	63.45813751220703	2
0X5B437B04F1B9248F.avi	68.30621337890625	61.08902359008789	3
0X5B597AB91860C164.avi	65.86956024169922	62.826595306396484	2
0X5B8C506AC0A3CB4B.avi	60.55545425415039	60.13359832763672	5
0X5B9C0EEB93E0BE10.avi	65.25199890136719	61.5602912902832	3
0X5BA0316D390284D6.avi	65.2632064819336	60.3055534362793	1
0X5BA6C5333369EBF9.avi	63.079952239990234	63.62452697753906	1
0X5BCD54C82F8D582D.avi	55.53066635131836	54.963470458984375	2
0X5BE1EB81D547BB00.avi	59.451866149902344	59.187564849853516	3
0X5BE6B8A080E4AAF3.avi	64.56877899169922	66.6208724975586	3
0X5BFC2EC0D445EA65.avi	28.143234252929688	39.70805358886719	1
0X5C04297CE92F9474.avi	15.567902565002441	20.654619216918945	1
0X5C05336F5F0ABF6F.avi	55.022640228271484	67.23197174072266	2
0X5C0BCAA2FB4FF1B4.avi	37.43083572387695	46.679725646972656	2
0X5C36C47474E66354.avi	58.57023239135742	58.572021484375	1
0X5C3E19EC804AB89A.avi	63.48109436035156	61.20549774169922	2
0X5C41AF3F25757D5B.avi	63.57681655883789	59.01319122314453	1
0X5C48A57102118A57.avi	64.39715576171875	64.947265625	1
0X5C732BCF53162A65.avi	60.32460403442383	58.172569274902344	2
0X5C82DDEEA7B83F66.avi	59.06195068359375	58.882816314697266	3
0X5CA9EC597BD1151A.avi	63.396366119384766	61.23539733886719	2
0X5CB575476EC80F28.avi	56.64944076538086	54.61094665527344	2
0X5CC9462160833E16.avi	65.16265869140625	55.362648010253906	4
0X5CEFEEEA65D39669.avi	52.851932525634766	64.95068359375	2
0X5D0DFD26F454D74C.avi	62.06651306152344	64.98532104492188	2
0X5D15F6BD0B9D5CE2.avi	62.31394577026367	58.18183135986328	2
0X5D7DED9EE53AFE49.avi	57.22138977050781	54.19037628173828	4
0X5D96B22626F0D2AA.avi	60.21847152709961	62.34928894042969	4
0X5DAB9FDE7CC700DE.avi	32.46933364868164	28.957725524902344	1
0X5DB7742B2778FD6B.avi	58.143856048583984	64.06116485595703	3
0X5DCD1D381ED8E90A.avi	62.924285888671875	62.49290084838867	3
0X5DDDBEF2B4D91CD.avi	67.35924530029297	66.0988998413086	3
0X5DDE9E68BB099303.avi	55.08548355102539	52.92237854003906	1
0X5DFC0C66C150F577.avi	52.86581802368164	49.254661560058594	2
0X5E225B4AE218833F.avi	34.52717590332031	40.540924072265625	1
0X5E64AA2424074480.avi	55.00104522705078	56.953025817871094	1
0X5E76ADAC714DF9D7.avi	63.0443115234375	62.8187255859375	2
0X5E857A59AF8D3FC7.avi	54.27915954589844	56.49409103393555	3
0X5E98971829C12431.avi	61.003353118896484	58.287841796875	2
0X5EB091B7ACE3715E.avi	28.603248596191406	36.484527587890625	2
0X5EB2063FDB36FFEA.avi	59.114688873291016	57.86315155029297	2
0X5ECD55B830580E47.avi	71.01350402832031	68.95750427246094	2
0X5EDF35043B9394FB.avi	59.008174896240234	58.70447540283203	1
0X5EE96AA34060E43F.avi	22.249528884887695	23.82794952392578	3
0X5F0602402478B90A.avi	45.306480407714844	45.783451080322266	3
0X5F3D04F591FED07C.avi	57.72782897949219	58.40080261230469	2
0X5F40FC2C2367EA92.avi	59.152671813964844	58.203311920166016	1
0X5F4167C2888CCA6E.avi	48.62834548950195	54.7933349609375	2
0X5F5C118F20590038.avi	65.13313293457031	62.64388656616211	4
0X5F6F8D308353F7CE.avi	48.98869705200195	52.74691390991211	3
0X5F82B5955E52718.avi	49.723934173583984	54.75078201293945	7
0X5F9248C06FAC691F.avi	50.18485641479492	61.359703063964844	1
0X5FA0D09981EB84F1.avi	56.19298553466797	61.4055290222168	2
0X5FAFD4377E381228.avi	66.24287414550781	64.02593994140625	1
0X5FB52EE24AD4E07C.avi	19.268077850341797	17.579395294189453	2
0X5FBE580FA447E32F.avi	64.86132049560547	65.3133544921875	3
0X5FD48AFE4017BCC.avi	61.405601501464844	60.484920501708984	3
0X5FE2CC293BF88CCD.avi	39.80532455444336	44.79081344604492	7
0X5FF1487741A82553.avi	69.62793731689453	62.3212776184082	1
0X5FF75E97ECDC71E8.avi	58.70835876464844	62.678321838378906	2
0X5FF8D238E3A43BA9.avi	17.864402770996094	16.838205337524414	2
0X600FA3ECBB488EAC.avi	59.747562408447266	58.7977180480957	2
0X6022F9F42D2E8E06.avi	68.43890380859375	63.741519927978516	3
0X602B5FA15C1B1391.avi	55.164215087890625	57.70189666748047	4
0X60361B7F301DEBB7.avi	68.2885971069336	60.362281799316406	2
0X6043DEDF42873A99.avi	59.41335678100586	60.83097457885742	1
0X604740AA1AC8E769.avi	58.073570251464844	60.60010528564453	4
0X605383A20B7C658F.avi	54.472572326660156	56.50883483886719	3
0X60758344D1A615C7.avi	56.1925163269043	60.286712646484375	2
0X608CDE34163C8C6E.avi	49.690250396728516	56.054874420166016	3
0X608ED3201BB2F9A.avi	52.996543884277344	55.855201721191406	2
0X60A3D09BF576C9E0.avi	60.400386810302734	58.55390167236328	2
0X60AC03ACF886B39.avi	60.08187484741211	65.1529769897461	3
0X60DA39A95735153C.avi	39.6751594543457	43.66067123413086	3
0X60FA846306768D7A.avi	60.44459533691406	63.02901077270508	2
0X612D302A7898B7B.avi	61.91625213623047	62.79609298706055	3
0X613E15ACF68A8CD4.avi	69.23324584960938	69.23113250732422	1
0X614B3F106CA8115E.avi	63.15372085571289	60.846622467041016	2
0X61606A54D357AD12.avi	62.37084197998047	63.311622619628906	2
0X617DAA674148287E.avi	67.94461822509766	63.8033561706543	3
0X61848F995A02B06C.avi	60.43790054321289	57.919063568115234	3
0X619010C76D709BCF.avi	62.758785247802734	62.65414810180664	3
0X61BB4CE860D8FF7C.avi	54.592689514160156	61.0963134765625	3
0X61E16B47E6FD8A4C.avi	57.91302490234375	61.78327560424805	2
0X61E568C03C41267A.avi	55.479408264160156	48.53302001953125	2
0X6200509F3CB51BF4.avi	42.00382614135742	41.28868103027344	1
0X620373BE146E6C3B.avi	38.52893829345703	46.00285339355469	2
0X6229CB36DB9F05A5.avi	67.63150787353516	60.67022705078125	1
0X62431BB9CF3A33EE.avi	56.428497314453125	44.51948547363281	2
0X6244974E7C452D0.avi	45.765689849853516	43.4901237487793	2
0X624AF19C96CC325F.avi	61.4964485168457	57.18989181518555	3
0X6275BB18E7A8D320.avi	56.53959655761719	59.117820739746094	2
0X628BD140F1FC1557.avi	59.91780090332031	58.234527587890625	3
0X628E52E0848610F5.avi	55.437931060791016	60.3951301574707	3
0X6290DAA1DBA189F9.avi	43.2929801940918	43.8441162109375	3
0X62A25E56B1AEE78B.avi	63.075904846191406	64.02991485595703	4
0X62ABD820E0F2FBD0.avi	58.74888610839844	65.43641662597656	2
0X62B37D47688D7F3C.avi	30.942659378051758	32.06875991821289	3
0X62D0E438B69C344A.avi	63.655330657958984	60.12348556518555	3
0X62F8023D8467B4D5.avi	48.90336227416992	53.96089172363281	1
0X63065D5C24C3DE6D.avi	58.354679107666016	53.658302307128906	2
0X6311A3EA62D07100.avi	69.18587493896484	67.38267517089844	3
0X6326541E9E879019.avi	29.74007797241211	29.110733032226562	2
0X633E0E424144D38F.avi	59.940494537353516	60.37474822998047	2
0X636B7F7511BA829B.avi	59.35127258300781	53.1131706237793	3
0X63800FF8C04208F7.avi	63.828731536865234	67.25238037109375	2
0X63A2FB5EC2E1389E.avi	61.53351593017578	62.120819091796875	1
0X63EFA5F7FFFB0014.avi	48.38429260253906	51.59564971923828	2
0X6406F656D85D613.avi	46.58626937866211	42.6340217590332	3
0X641187BA5EAA4331.avi	57.30581283569336	61.455177307128906	2
0X6440E65AC7ED5668.avi	68.37911987304688	66.24681854248047	1
0X645F2FD9B7EB9211.avi	68.26599884033203	66.7433853149414	3
0X647499F6DA710D4F.avi	56.92692565917969	58.385643005371094	2
0X6479BEFEFDB47B80.avi	56.924415588378906	56.6812858581543	2
0X64B2B77B0C551FE4.avi	46.07633590698242	54.15331268310547	2
0X650C78FAA0312711.avi	62.29831314086914	63.420711517333984	2
0X65115C498B497C14.avi	55.696685791015625	57.91448974609375	3
0X653C793B3F2B3510.avi	48.46086883544922	55.65221405029297	2
0X654CBBC325689148.avi	65.43362426757812	60.7168083190918	3
0X656705047098A5FC.avi	67.95741271972656	67.3089828491211	1
0X658AC1BA93532526.avi	62.81344223022461	62.17644119262695	3
0X65A4CFF0CDED342B.avi	62.91832733154297	60.65275192260742	3
0X65AFBE7F72F33F56.avi	66.94017791748047	65.7525405883789	3
0X65B23F659EFEE4B5.avi	60.99300003051758	59.3034553527832	6
0X65C488B49774AE48.avi	60.09516906738281	58.292537689208984	3
0X660104EE65A0D28E.avi	54.92765426635742	49.683380126953125	2
0X66050153ED5E08EA.avi	64.66588592529297	59.73208999633789	2
0X6610FEE0E4DB11B5.avi	67.42790222167969	67.07843017578125	2
0X662EF84E75806C27.avi	32.094688415527344	45.10944747924805	1
0X669B1F6BD601634.avi	61.926124572753906	61.58110809326172	2
0X66C173C78E8F6EDF.avi	65.9508285522461	53.44200134277344	2
0X66C8EAE88FFB77EE.avi	40.079219818115234	51.36674880981445	3
0X66E92E721D27BF17.avi	54.76790237426758	57.73128890991211	2
0X66F67400B4224304.avi	45.048179626464844	46.5053596496582	3
0X6703FCFAD2E7CBCA.avi	54.5286750793457	32.29985809326172	1
0X6710BA6184204672.avi	46.60050964355469	55.57817840576172	2
0X6720DAE21174550.avi	64.92460632324219	65.12677764892578	3
0X67258AC1999CA388.avi	65.0607681274414	62.42673110961914	3
0X6728170DD8443536.avi	51.47455596923828	56.888153076171875	2
0X6732D6F83932DACA.avi	47.032588958740234	39.342525482177734	3
0X674BD01159859802.avi	68.82205200195312	65.92216491699219	2
0X674D11613887E038.avi	64.92942810058594	63.84520721435547	2
0X6767F4359E20EE24.avi	23.809005737304688	21.922195434570312	8
0X67753ECB554BC154.avi	56.575199127197266	58.084957122802734	2
0X678B0D95D2EF1F37.avi	34.8423957824707	41.835391998291016	1
0X67E8F2D130F1A55.avi	45.258705139160156	48.826255798339844	2
0X67F0850A73E98169.avi	70.34044647216797	69.80789184570312	2
0X67F418EFEAF112A.avi	67.03055572509766	63.432926177978516	1
0X67FC799EC72F1852.avi	61.480133056640625	63.42333984375	2
0X68162D95EAB2AB4E.avi	64.8076171875	60.0332145690918	3
0X681A95D85C2D17EC.avi	33.673927307128906	27.81875991821289	2
0X684A3BC616D3740C.avi	48.210933685302734	40.167274475097656	2
0X68521E9A7A5E6C26.avi	60.439292907714844	62.21077346801758	3
0X685A4B045C95B72A.avi	56.99601364135742	61.47340393066406	1
0X6867156FCD59C7DD.avi	70.52032470703125	66.31202697753906	2
0X686D8CAEF6113D71.avi	60.727813720703125	60.98112869262695	3
0X686F756A1F380DAC.avi	63.22728729248047	57.4038200378418	1
0X6878753F91B0C449.avi	62.278282165527344	58.24970626831055	3
0X687A5BC36E15FA4F.avi	71.07154846191406	68.61630249023438	3
0X687F32820865345D.avi	63.97510528564453	59.85017395019531	3
0X68B3B1926A16337D.avi	63.500972747802734	65.2802505493164	1
0X68EBF6C87CD14F34.avi	62.001922607421875	60.55408477783203	2
0X68F5FD987AB1DE31.avi	30.447763442993164	34.42443084716797	2
0X694033179511A13E.avi	51.03020477294922	50.31280517578125	2
0X69447E46FEDD2A3F.avi	61.5032844543457	43.43792724609375	1
0X6985788FAE5F8039.avi	62.26788330078125	67.56343078613281	2
0X698CD6F727626E9.avi	51.31692123413086	54.73097229003906	2
0X69B8866270E7BC77.avi	56.286293029785156	58.02002716064453	2
0X69C213A7E1B58743.avi	65.3584976196289	65.31051635742188	2
0X69CAB2A980A78FCB.avi	53.13374328613281	54.15706253051758	1
0X69EA4A8D900C9F7.avi	59.3411750793457	60.66194152832031	3
0X69FF17A94F18585A.avi	54.52140808105469	56.25592041015625	2
0X6A0E0C2096A56020.avi	63.49409484863281	62.04216766357422	2
0X6A11E31F14ADFDEE.avi	48.25991439819336	38.90641403198242	2
0X6A2B51F5E42AAFF1.avi	62.94265365600586	60.109439849853516	2
0X6A45FBB2F8991E0E.avi	46.69184875488281	57.0252799987793	3
0X6A59ABB6D7C8F0BA.avi	51.84151077270508	49.36109924316406	3
0X6A672DABBE9F8660.avi	63.27906036376953	58.82136917114258	2
0X6A815B26E4D6AFC3.avi	60.43876647949219	59.50946044921875	2
0X6AA21353DB219B2E.avi	60.39472579956055	58.55353546142578	2
0X6AB214EB6B92DC02.avi	57.258262634277344	56.343971252441406	2
0X6AB2CF56234A13CC.avi	60.2956657409668	62.038780212402344	2
0X6AC075B8CAE1D6EF.avi	61.5928840637207	58.18950271606445	3
0X6AC5A4C46C17EDC0.avi	65.22643280029297	62.07781982421875	3
0X6ACAC4D295EF82BF.avi	33.40052795410156	38.996761322021484	3
0X6B0A6A101C2DA474.avi	46.99700927734375	51.9517707824707	3
0X6B11525181625135.avi	61.67324447631836	65.30162048339844	2
0X6B2DF895741FC467.avi	52.277931213378906	47.506378173828125	2
0X6B38A2D99D5A9A86.avi	67.35511779785156	67.43771362304688	3
0X6B462232B332BB81.avi	64.67588806152344	69.4290771484375	3
0X6B5A0E853A0A1C2F.avi	58.20257568359375	57.67860794067383	3
0X6B65849509F23240.avi	55.437957763671875	54.03090286254883	4
0X6B7033724FFD6F8F.avi	50.79069900512695	59.318275451660156	4
0X6B8CAD148A81CBB1.avi	59.08297348022461	59.86576843261719	2
0X6BA7CB2E44532208.avi	54.74541091918945	54.76047897338867	2
0X6BAE7A563B2DD386.avi	60.1401481628418	60.65329360961914	2
0X6BC02B386AAEC4CF.avi	57.7887077331543	58.391727447509766	2
0X6BE1E54E59745D35.avi	58.715396881103516	58.7531623840332	2
0X6BE62DA9E887AC67.avi	50.690086364746094	54.550193786621094	2
0X6C56FD0ECEF3C539.avi	57.136207580566406	57.85002517700195	7
0X6C5E836554770576.avi	47.8259162902832	54.15843200683594	2
0X6C6FE0CFFBEAD9C0.avi	52.28740310668945	51.55022430419922	2
0X6C8F08AB5C918755.avi	63.855831146240234	63.35223388671875	2
0X6CB652160FFC36B7.avi	45.541656494140625	52.56665802001953	2
0X6CCFED529BAD08F8.avi	57.61981964111328	58.0622673034668	2
0X6D0D293319783A87.avi	68.72606658935547	67.16552734375	2
0X6D1D29802905D6E0.avi	45.44291687011719	46.10182189941406	1
0X6D218D2DC031979F.avi	61.65797805786133	62.119415283203125	3
0X6D4A0B79F875979F.avi	65.88066864013672	62.22806167602539	4
0X6D4A77DC8CD88E9A.avi	29.396425247192383	21.951868057250977	1
0X6D4AE6195D85472B.avi	37.3874397277832	42.87482452392578	2
0X6D55B39BC5165D15.avi	61.90361785888672	52.60445785522461	3
0X6D600D764AD2D7A9.avi	40.93241882324219	31.57111358642578	2
0X6D78CCCD9680F137.avi	66.8022689819336	65.74272155761719	4
0X6D9723FC15CFEE85.avi	34.69758987426758	44.15635681152344	2
0X6DA6FDFFA83994BB.avi	60.746238708496094	59.16459274291992	3
0X6DDD5B0B4132C787.avi	50.251991271972656	47.102603912353516	3
0X6DFE8F195ACC3BA4.avi	30.101486206054688	19.88155746459961	3
0X6E212B8A73CA04DD.avi	56.22235870361328	60.912506103515625	2
0X6E27B3EF3A104896.avi	45.32638931274414	55.499725341796875	2
0X6E3FBD73AE2685F.avi	55.199058532714844	61.775306701660156	2
0X6E4159BB40A86E64.avi	65.30582427978516	65.62793731689453	3
0X6E46A32DFF7E9E62.avi	70.24170684814453	65.32356262207031	2
0X6E57B3FDE0D9C92.avi	33.13871765136719	38.819313049316406	2
0X6E5CF1D1178DF20B.avi	67.59270477294922	62.815521240234375	2
0X6E6B700BBFFFD2D6.avi	64.54306030273438	59.63309097290039	3
0X6EBCC08A401F9B5B.avi	59.495967864990234	52.82600402832031	2
0X6EEC24E41B261C6F.avi	58.555965423583984	64.011962890625	2
0X6EEDB606DA0C8EDE.avi	56.887229919433594	57.452415466308594	2
0X6EEFDA0A9F0144FF.avi	58.6412353515625	58.87139892578125	1
0X6F00E1B88FF7F2B6.avi	62.150333404541016	53.621551513671875	2
0X6F3232FD37FD13C5.avi	70.09146118164062	61.547237396240234	3
0X6F3E6EC0B32CBB66.avi	62.590362548828125	59.34099578857422	2
0X6F489746D4866AAC.avi	44.82549285888672	36.9475212097168	2
0X6F6DB4A07AA7BED2.avi	68.6430435180664	63.04228591918945	2
0X6F7BF22A07F61BC8.avi	59.06650161743164	66.15599060058594	2
0X6F8676CBA5E2571A.avi	55.967918395996094	61.171974182128906	2
0X6FAB02B40464E30.avi	67.37460327148438	61.03395080566406	2
0X6FCE7C69AE34FBF7.avi	66.84213256835938	64.02225494384766	1
0X6FF416B50E42532F.avi	73.35794830322266	63.12375259399414	3
0X700C7EFB75691A.avi	56.91734313964844	59.48390197753906	1
0X7012247CA8314DC5.avi	48.45979690551758	44.440513610839844	2
0X702D4E353E3B6A04.avi	48.14105224609375	41.78142547607422	3
0X7036B875624A51E5.avi	48.00923538208008	60.474693298339844	2
0X704845139A356532.avi	64.28907012939453	60.95001220703125	2
0X705789F6BD6B3A46.avi	48.0849494934082	50.62588882446289	1
0X706B389AF6175FE4.avi	57.84273910522461	58.57374572753906	2
0X70702683D6C909DB.avi	66.08799743652344	61.82329177856445	3
0X709522F8FD4A92DF.avi	34.1110954284668	34.0414924621582	2
0X709A3DD7C31252F3.avi	69.30794525146484	64.50907897949219	2
0X70E038A53FD778FE.avi	57.36171340942383	64.224853515625	3
0X70F4F530DB582570.avi	66.61331176757812	70.31884002685547	3
0X710CEE694461AA2E.avi	66.20753479003906	62.19505310058594	2
0X7111782DEA339319.avi	59.91696548461914	64.29979705810547	1
0X71258BC9BF14F659.avi	58.493553161621094	53.342899322509766	2
0X71270AD323D7C627.avi	64.29215240478516	61.57422637939453	2
0X7166874B45E63C2B.avi	65.43006896972656	59.86383819580078	5
0X717323632DAF18D2.avi	57.72378921508789	58.0283317565918	3
0X719F5441F4D7F772.avi	67.52401733398438	63.54148864746094	3
0X71C37D3E936D08DA.avi	65.09060668945312	61.590999603271484	3
0X71DA17261425414F.avi	68.95787811279297	69.97805786132812	2
0X71FE0206D64EDD39.avi	45.319766998291016	49.477664947509766	3
0X7244FC1F0267202F.avi	36.106101989746094	42.206687927246094	2
0X726340B293ADED52.avi	65.0667953491211	66.61840057373047	2
0X72685B35200F4C48.avi	54.83670425415039	49.85939407348633	3
0X7299D46E48AD3C37.avi	55.99678421020508	60.64443588256836	4
0X72AFD8330D1A2378.avi	13.396988868713379	17.922269821166992	1
0X72B134B9DB954CE0.avi	71.35790252685547	62.72039794921875	2
0X72B2D4A1633D4D14.avi	66.81272888183594	64.75247192382812	1
0X72F46FF82263E9BB.avi	64.33287048339844	65.29364776611328	3
0X73157CDC07CC521A.avi	59.57785415649414	59.75213623046875	4
0X7321C0F7FDA48773.avi	62.42232894897461	56.89252853393555	3
0X7327AFFC293E3F3E.avi	68.08594512939453	66.47216796875	3
0X73402C06C929E8EF.avi	36.795326232910156	44.143001556396484	3
0X735F588BB61D6CAA.avi	54.93893814086914	57.348087310791016	3
0X73887804901441E1.avi	55.9898567199707	56.956966400146484	4
0X73AF0618B125251B.avi	65.26396179199219	62.41496658325195	3
0X73C0839C4D54DBDB.avi	65.22077178955078	63.54256820678711	2
0X73CBCADA2191104C.avi	49.48352813720703	55.280494689941406	2
0X73D50DE693F798E3.avi	58.2227668762207	58.837120056152344	2
0X73F7C900EE5F7BDA.avi	62.17139434814453	59.868125915527344	2
0X740B08561D0382B.avi	29.323457717895508	27.548261642456055	2
0X740F540B87B8AF3.avi	64.74427795410156	63.64272689819336	1
0X7415C8B1BD8C89F0.avi	54.14295959472656	58.39680862426758	1
0X74223A9F6F471ABB.avi	29.41697120666504	44.17000198364258	3
0X744CE89425556B93.avi	57.11577224731445	58.015533447265625	2
0X7476874DC8F10D2A.avi	56.156639099121094	52.37445068359375	2
0X7484EE46AD3659CC.avi	55.03439712524414	53.56022644042969	1
0X74A8521201588DDE.avi	61.225341796875	61.38471984863281	2
0X74AE577182FB112A.avi	60.118350982666016	62.991268157958984	3
0X74B4D8E3459FFF7C.avi	59.64901351928711	54.57582092285156	3
0X75031E71CC6DBD81.avi	39.84360122680664	46.77535629272461	2
0X7524D9CE7C6BD3B.avi	48.11153793334961	39.40761947631836	1
0X753D4BE480775FE7.avi	61.15620803833008	59.25032424926758	1
0X7540B06840A33DBF.avi	45.35923385620117	53.81737518310547	2
0X754B72455C00BFDF.avi	54.078121185302734	63.290374755859375	1
0X756A5DE88BADCAD5.avi	49.853126525878906	51.633934020996094	1
0X757B31FD347B7585.avi	56.730064392089844	59.21321487426758	3
0X75AF130134AADF00.avi	28.390005111694336	50.51006317138672	2
0X75BA1623CCCF0652.avi	45.36783218383789	45.488914489746094	2
0X75BB68F0ACD22690.avi	64.62470245361328	63.477359771728516	2
0X75BF25E961056A3C.avi	61.94552230834961	57.989742279052734	3
0X75ECC6694B60D05A.avi	66.28333282470703	62.968482971191406	1
0X761FEC566D4FA6B4.avi	59.45378875732422	61.12526321411133	3
0X76236768A07DC4A0.avi	56.08454132080078	56.519615173339844	2
0X7628E85E157D1655.avi	58.12016296386719	64.14981079101562	2
0X763034E9D22CB7E1.avi	51.366695404052734	49.448280334472656	1
0X7630DA7B2D3E6F27.avi	25.198108673095703	27.598758697509766	2
0X763E3FFF4DBBB792.avi	58.44426345825195	61.74688720703125	3
0X7655EF3942795C54.avi	60.67056655883789	65.11900329589844	2
0X76747A1A799357B5.avi	65.34938049316406	64.76166534423828	2
0X76A43B263DED8D2A.avi	58.16874694824219	55.173561096191406	2
0X76CF9DD42F1E65F5.avi	55.834449768066406	60.278907775878906	2
0X76D1CD83C813866F.avi	66.05167388916016	63.78532028198242	3
0X770BECBD81CA14F9.avi	20.43021011352539	18.60999298095703	2
0X770DA83A3089A1CE.avi	63.7571907043457	63.4277458190918	3
0X770E5896DC4FD92B.avi	57.43545913696289	60.047401428222656	2
0X7710551E470BE80A.avi	64.85648345947266	67.5987319946289	3
0X771C3F118CBF577A.avi	68.6476821899414	59.61998748779297	4
0X772970685B34F0F1.avi	59.3242301940918	56.35407638549805	2
0X77435187285FD096.avi	59.659122467041016	59.87076187133789	2
0X775319C257A48042.avi	41.43505096435547	37.297725677490234	3
0X775EBA7C578E03AD.avi	29.36583137512207	38.025634765625	2
0X77762963F999DEE3.avi	38.48642349243164	45.38942337036133	5
0X777692B30E35465A.avi	52.98394012451172	40.315696716308594	2
0X778935C329CC1789.avi	44.55666732788086	55.36554718017578	2
0X778CB82CED72873C.avi	64.43941497802734	56.35732650756836	3
0X77A6EEED554F8360.avi	59.20379638671875	62.147865295410156	1
0X77B0F03C4F1E0315.avi	57.24089813232422	57.48488235473633	3
0X77C3278832702B6.avi	62.400569915771484	62.293052673339844	1
0X77E1E067C24C6E82.avi	57.132389068603516	58.33384323120117	3
0X77EE3CD923A3952A.avi	51.38847351074219	49.741790771484375	1
0X7809B942D62CFBB5.avi	58.156795501708984	64.79747772216797	3
0X780D5E4FEC1EC3B2.avi	64.1103286743164	64.22956085205078	3
0X781D97826A1BF672.avi	65.10337829589844	64.32720184326172	2
0X7846A393403DCE9A.avi	64.81576538085938	66.06219482421875	2
0X7858426972D973B3.avi	54.68572998046875	55.28527069091797	2
0X785B0B7BAD1E6DF0.avi	60.18281555175781	61.7469596862793	3
0X785B6EB4524C1CD3.avi	69.53214263916016	63.74745559692383	1
0X7871A13A25E72847.avi	52.509578704833984	52.651851654052734	2
0X788B2560A356EFFD.avi	53.87840270996094	50.93026351928711	2
0X788C21FC83ECEA3.avi	55.0064582824707	57.6198616027832	3
0X789C6979A03B622B.avi	60.28175354003906	62.63542938232422	2
0X78C330A341555880.avi	67.7465591430664	61.93688201904297	2
0X78FAF371B4DBE44E.avi	50.868934631347656	56.85812759399414	3
0X790A3B476F1281A1.avi	27.429569244384766	23.21871566772461	2
0X790C79124FE1C985.avi	62.52934265136719	62.626949310302734	4
0X7928A2EE4CEF22F6.avi	38.115238189697266	37.39845657348633	3
0X792BB639F04589BF.avi	52.05192184448242	56.88372802734375	3
0X794FD97F585E5500.avi	59.97681427001953	53.780921936035156	2
0X796D96C289660E32.avi	70.25077819824219	68.23089599609375	2
0X797CA10A7CDE384B.avi	75.0164566040039	63.196136474609375	3
0X799F64CF2E4B98EB.avi	55.00098419189453	55.38502883911133	3
0X79DFCFF4867CB797.avi	43.94535827636719	38.761268615722656	2
0X79E1F33063F55D0.avi	50.08633804321289	53.44898223876953	2
0X79E5E594E59FA593.avi	61.89570236206055	63.87218475341797	2
0X79E6261DF5CE752C.avi	62.3835334777832	65.27246856689453	3
0X79E68FC6793DC38D.avi	71.7487564086914	64.77279663085938	2
0X7A32FE05734D3EC6.avi	62.476417541503906	59.62858581542969	2
0X7A36F71B6647D596.avi	58.39570236206055	57.576324462890625	4
0X7A49B980EAACB689.avi	59.526737213134766	63.5010871887207	3
0X7A4ABCBDD9D9F33A.avi	63.55177688598633	65.82643127441406	2
0X7A620C5C256333CF.avi	62.59649658203125	51.11618423461914	3
0X7A66617547DFC6A9.avi	63.50123596191406	65.45816040039062	2
0X7A67867B96A7DB62.avi	65.07991790771484	62.64518737792969	2
0X7A6EEE9D2CC4DDD8.avi	63.39202117919922	62.728538513183594	2
0X7A761FAB53996A17.avi	68.62577819824219	64.67123413085938	3
0X7A878CE8EF95A413.avi	51.7389030456543	48.30597686767578	2
0X7ACA82C5A670004C.avi	66.32347869873047	55.40190887451172	1
0X7AEB162B3A45EAA9.avi	55.05509567260742	48.569400787353516	2
0X7B1F112049D754D9.avi	63.76354217529297	59.189727783203125	2
0X7B361D8604999C29.avi	56.79114532470703	61.2669563293457	3
0X7B4062501918819C.avi	23.127605438232422	14.906604766845703	2
0X7B594349510CCAE4.avi	54.941524505615234	53.75284194946289	3
0X7B5A055AF729EDF2.avi	55.63311767578125	59.18460464477539	2
0X7B73DF444BEF7269.avi	34.84318161010742	32.89154052734375	3
0X7B8F542F991D908F.avi	55.00532531738281	49.59855651855469	2
0X7B93FAE7841C1826.avi	64.80317687988281	57.080020904541016	3
0X7B982CE3A8C024F4.avi	59.581825256347656	58.405296325683594	2
0X7B9D5C68AB322E27.avi	64.7134017944336	63.545928955078125	2
0X7BA9FD251A48D45B.avi	39.27647399902344	42.72866439819336	2
0X7BC611E29496FD3E.avi	54.69032669067383	57.37862014770508	2
0X7BD009AA7B30A5D8.avi	53.237178802490234	58.21788024902344	3
0X7BD38A944FB7D285.avi	48.440643310546875	53.99848175048828	1
0X7BD3D2A65C18A4CA.avi	54.2459602355957	55.30656433105469	3
0X7BD6977487C29ECF.avi	33.67876052856445	38.412498474121094	3
0X7BE6BA90FB9BC4C6.avi	58.96562576293945	58.728702545166016	2
0X7BED18C482386E18.avi	67.8426284790039	62.63151168823242	2
0X7BF746EB936C65BE.avi	59.119537353515625	59.91459655761719	2
0X7C053B5DB5BAEB83.avi	52.203125	51.94368362426758	2
0X7C202E81AFCC7010.avi	57.565452575683594	62.33116149902344	2
0X7C2B6DE932E8EB4D.avi	50.04258728027344	53.515865325927734	2
0X7C3A04F6182C79D6.avi	68.56536102294922	64.50457763671875	2
0X7C6FB8F7CE82D404.avi	36.72769546508789	40.80524444580078	2
0X7CA10684E319705F.avi	49.612857818603516	50.2073974609375	3
0X7CA15DC6A1C6DA13.avi	67.69448852539062	62.82154846191406	2
0X7CE3B7D2F8976E7D.avi	66.7635269165039	69.1487045288086	3
0X7CEA8E5FA8F3FB3F.avi	39.40302658081055	46.90309524536133	4
0X7D0223AF4A3B9955.avi	63.26840591430664	57.97259521484375	3
0X7D2C9FE972A828D3.avi	63.87714385986328	63.501739501953125	2
0X7D32BEF617ED61E9.avi	55.260658264160156	52.21399688720703	1
0X7D47E45DC22458A.avi	59.80125427246094	64.17732238769531	1
0X7D4E031123DA9E4F.avi	65.91033172607422	61.99851608276367	2
0X7D52513975CDE18F.avi	54.7393913269043	64.90354919433594	2
0X7D567F2A870FD8F0.avi	29.127012252807617	50.6176643371582	2
0X7D73E6E86837FFD9.avi	51.57415008544922	60.366615295410156	2
0X7DA74EAC9DFC2D5B.avi	56.18941879272461	60.483421325683594	1
0X7DF4117F27AA3D96.avi	55.6275749206543	57.75594711303711	2
0X7E03DC0DBBD76FFE.avi	51.369171142578125	52.89848709106445	1
0X7E09E67C095EA7C0.avi	70.50775909423828	61.1363525390625	3
0X7E17E85D21D4D683.avi	68.69107055664062	60.34712219238281	2
0X7E2E8534D07DDBE.avi	68.27400970458984	64.41658782958984	2
0X7E379B92108E37EF.avi	57.67654800415039	57.67070388793945	2
0X7E4D98875A3BF1AB.avi	63.47419357299805	60.861412048339844	5
0X7E51B1F0EBC1BD6C.avi	55.29903793334961	55.15216827392578	1
0X7E5F7C851AE9AF55.avi	56.07451629638672	60.4002571105957	2
0X7E654BC9652802D5.avi	49.287010192871094	55.03418731689453	1
0X7E655DBE953C1A73.avi	66.20364379882812	64.45698547363281	2
0X7E731D5758FB247F.avi	41.61094665527344	33.232086181640625	4
0X7E8632AE4089326E.avi	16.9077205657959	22.801359176635742	3
0X7E8CCD93D8EA9D7.avi	48.96760177612305	40.93655014038086	2
0X7EB6CE7A0EE060B0.avi	61.4597282409668	66.45339965820312	2
0X7EC67D9015EF4B0D.avi	20.605178833007812	33.490116119384766	3
0X7EC96F4D9167A448.avi	24.43284797668457	26.014307022094727	3
0X7EEA66DBE251854B.avi	35.15523147583008	39.620567321777344	2
0X7EFE1E76A839FA63.avi	68.11929321289062	65.31913757324219	2
0X7F058A3503090EC8.avi	57.86592102050781	58.52119445800781	1
0X7F4C057216F1A154.avi	60.454898834228516	61.22409439086914	2
0X7F5CB71A507DF8D1.avi	55.67947769165039	59.977081298828125	2
0X7F666F93B086F12C.avi	59.33194351196289	59.934207916259766	2
0X7F9ED6D9B7543E46.avi	55.446617126464844	59.24171447753906	2
0X7FA84CF03DD99FD3.avi	77.11256408691406	64.9630126953125	2
0X7FCE5D1FB46D6BDE.avi	67.59162139892578	67.3426284790039	4
0X7FD042711B0E1D27.avi	58.357208251953125	68.75123596191406	2
0X7FD0FEBD1D0CB00C.avi	35.062652587890625	42.50006103515625	2
0X7FE8D1F8E0376B88.avi	52.79381561279297	52.8189811706543	3
0X7FF2092E3F8724DC.avi	57.36852264404297	57.75971984863281	2
0X80BB507E25E9051.avi	61.56250762939453	65.18403625488281	2
0X827ECF66833BBA2.avi	67.15506744384766	67.34444427490234	3
0X837EE8D6BDBD824.avi	58.805599212646484	58.74351501464844	2
0X8429581F984C6A4.avi	55.18870162963867	60.660888671875	2
0X8558D35ED09F890.avi	40.37742233276367	43.571861267089844	2
0X86643606EDB99E8.avi	53.32668685913086	58.25847244262695	3
0X868028466F66DE2.avi	56.23436737060547	42.89921569824219	2
0X871CEFF60C7274C.avi	52.85992431640625	50.73100280761719	2
0X87D7BC7C27ADD3C.avi	67.75100708007812	65.316650390625	2
0X88E54370A17E06F.avi	47.408199310302734	50.717159271240234	2
0X8956CF90AA24E85.avi	62.383304595947266	61.65863037109375	2
0X9061772F56FB80F.avi	45.42067337036133	57.67486572265625	2
0X9190B2AF79FD1EF.avi	58.07194519042969	55.633018493652344	2
0X922773E4DBD8FDA.avi	69.43312072753906	74.79717254638672	1
0X9419D068656DB99.avi	62.90642166137695	64.5552749633789	2
0X966B4698CBD18F6.avi	22.30219268798828	26.763423919677734	2
0X96CE61C92FAEE43.avi	45.131591796875	46.664344787597656	2
0X9776C2BDF17D2F.avi	60.24148941040039	60.24440383911133	3
0X977FA9B62EA3FD1.avi	56.050621032714844	50.79128646850586	3
0X9A03DC1334986F3.avi	10.192956924438477	19.4368896484375	2
0X9BC46CA635485B6.avi	25.513134002685547	29.300708770751953	2
0X9C7E9770B314AE5.avi	56.40886688232422	63.63912582397461	2
0X9CCD9D64D3CA005.avi	67.15292358398438	68.24244689941406	2
0X9F2D61012CC7FCA.avi	60.25361633300781	58.83263397216797	2
0X9F47D732822A695.avi	61.29539108276367	58.145999908447266	2
0XA31E5D703BAE77A.avi	43.1785888671875	50.183921813964844	2
0XA684E725FD761B6.avi	56.48527145385742	55.6854248046875	4
0XA69CDEAD15F2E1A.avi	63.90631866455078	60.09828567504883	2
0XAA3E06425E1A23E.avi	33.137351989746094	48.9268798828125	1
0XAA4741B7E7194A2.avi	65.25713348388672	63.08042526245117	2
0XAB8C29BE4841CB0.avi	59.769805908203125	53.137542724609375	2
0XABB9008CDCF5A14.avi	61.985774993896484	58.65721130371094	2
0XABBDDF3F072EB3F.avi	27.473989486694336	34.124210357666016	3
0XAE25D6E1B0C1D36.avi	66.21483612060547	65.3278579711914	2
0XB11B61E6027ABCE.avi	42.983028411865234	54.04971694946289	1
0XB11E2FD02BEDD68.avi	60.14628219604492	61.71522903442383	2
0XB2586FF43C881C2.avi	57.77016830444336	56.922584533691406	2
0XB29658CF38E12F7.avi	51.14240264892578	60.3560905456543	3
0XB3FFC4AE334E9F4.avi	30.059072494506836	56.356849670410156	1
0XB5492BEC906F76C.avi	33.26453399658203	33.325218200683594	2
0XB72CF150368BAB2.avi	27.931360244750977	31.778261184692383	1
0XB731B3B5A5E2BF7.avi	62.067867279052734	58.771728515625	2
0XB7E1867A17EDAD4.avi	59.572933197021484	61.97813034057617	2
0XB8DDFCA26AD93E2.avi	47.65253448486328	53.751060485839844	2
0XB9DA76703445AFD.avi	59.462486267089844	61.048858642578125	1
0XBA57FE6C733F574.avi	55.315181732177734	56.9088134765625	3
0XBB76A78AC119BBB.avi	57.14075469970703	61.39775466918945	3
0XBC881D0528B2788.avi	56.84867858886719	59.21176528930664	2
0XBCEAB22A81A23C1.avi	13.259963989257812	23.1456241607666	3
0XBD39E52A48060D2.avi	42.0512809753418	36.9918098449707	2
0XBDBB1C23E1D4F0D.avi	58.701263427734375	54.9183235168457	2
0XBE8C637FF9D9124.avi	75.96383666992188	67.69532012939453	1
0XC006D08601D1BFB.avi	64.71611022949219	63.03319549560547	1
0XC3CC9222A4E69E6.avi	61.17782974243164	61.41143798828125	3
0XC4F21DA269D2EE9.avi	58.532814025878906	60.19282913208008	2
0XC77F1C717BE6B6D.avi	64.62763977050781	66.70164489746094	2
0XC8D1B3C80770006.avi	16.017024993896484	18.363201141357422	2
0XC8DE2D8DB465511.avi	68.3745346069336	63.26045608520508	3
0XCDA061FD0F030DC.avi	50.52239227294922	45.844749450683594	2
0XCDC194CB936209F.avi	64.23602294921875	64.56604766845703	3
0XCEC174C2D88B511.avi	50.38833999633789	62.4173583984375	3
0XCF0F0C58A0F4639.avi	57.1533203125	57.50516891479492	2
0XD00B14807A0FA2B.avi	30.119243621826172	54.194461822509766	2
0XD05D93184B12092.avi	68.30235290527344	66.85237884521484	2
0XD0955B01F39FD0C.avi	59.739437103271484	61.547935485839844	2
0XD0DC210BA3C1C9E.avi	57.22681427001953	59.79876708984375	2
0XD2023E03A8C566C.avi	64.58765411376953	69.03182220458984	2
0XD3B557874B91D0D.avi	48.8458366394043	56.80595397949219	2
0XD578E2221A216DD.avi	30.117294311523438	30.923233032226562	2
0XD5ED87EECABCE2F.avi	59.572547912597656	62.750511169433594	2
0XD79C49C010950C7.avi	67.62775421142578	62.90690612792969	3
0XDAC9597CA49DF0A.avi	57.613468170166016	58.65073776245117	2
0XE0DFD3845CCF80F.avi	17.396366119384766	14.485093116760254	1
0XE315B0A3C5BAC9E.avi	60.195919036865234	59.62321090698242	2
0XE3D4128C7719147.avi	57.07315444946289	60.69175338745117	3
0XE9217FEF2BCB4B1.avi	62.98143005371094	59.02754211425781	1
0XE9315FA2FA71674.avi	75.25764465332031	68.76861572265625	5
0XEA049B76C9061E7.avi	69.49610900878906	63.1307487487793	4
0XEC340BEA3298AE3.avi	57.87528991699219	60.30195617675781	2
0XECF82DC9301EE77.avi	63.867919921875	65.62030029296875	2
0XF557EF658FD13D0.avi	52.83665084838867	58.76952362060547	2
0XF6661AF354401A5.avi	64.82958221435547	59.52809524536133	3
0XF829F634971A0F7.avi	65.12550354003906	63.638946533203125	2
0XFE6E32991136338.avi	32.78324890136719	40.19091796875	1
0X5DD5283AC43CCDD1.avi	62.69187545776367	60.32794189453125	2
